# Associations between the mid-adolescent external exposome and proteomic biomarkers of mental health

**DOI:** 10.1101/2024.12.18.24319208

**Authors:** Zhiyang Wang, Gabin Drouard, Aleksei Afonin, Núria Botella, Carmen Peuters, Aino-Kaisa Piironen, Alyce. M. Whipp, Boris Cheval, Libor Šulc, Marja Heinonen-Guzejev, Maria Foraster, John Gulliver, Jenny Selander, Payam Dadvand, Jordi Júlvez, Irene van Kamp, Katja M. Kanninen, Jaakko Kaprio, Equal-Life Scientific Team

## Abstract

The exposome, encompassing all external and internal environmental factors, provides a comprehensive understanding of the complex etiology of mental health. This study investigated the relationship between the external exposome during mid-adolescence and plasma proteomic biomarkers of mental health in 935 participants from the FinnTwin12 (Finland) and WALNUTs (Spain) cohorts. The mid-adolescent external exposome included 60 exposures. Biomarkers included 26 plasma proteins (mean age 22) for FinnTwin12 and 31 (mean age 13) for WALNUTs. The exposome-wide proteome-wide analysis revealed seven exposures (related to lifestyle, indoor environmental quality, natural environment, and family environment) linked to six proteins. Greenspace-related exposures were associated with proteins in both cohorts. However, these exposures showed no direct association with concurrent measures: the psychopathology factor or depressive symptoms. Twin analyses indicated genetic influences in some covariations between exposures and proteins. These findings provide evidence for mid-adolescents about the association between external environments and proteomic biomarkers of mental health.

## Supplemental Note 1-2, Supplemental Table 1-7; Extended Figure 1-4 for "Associations between the mid-adolescent external exposome and proteomic biomarkers of mental health": prot_exp_suppl.xlsx

### Sheet: Content ot table
			Relationships between the mid-adolescent external exposome and proteomic markers of mental health
			Wang et al. - online material
			Table of content
			Supplemental Table 1: Sociodemographic characteristics between participants included in analyses and available in baseline
			Supplemental Table 2: Description and summary statistics (before imputation) of included exposures.
			Supplemental Table 3: Description of proteins
			Supplemental Table 4: Results of exposome-wide association studies in FinnTwin12. Age at plasma sampling for proteome assessment and sex were adjusted.
			Supplemental Table 5: Results of exposome-wide association studies in WALNUTs. Age at plasma sampling for proteome assessment and sex were adjusted.
			Supplemental Table 6: Within-pair fixed-effect linear regression model between significant exposure—protein associations identified in FinnTwin12.
			Supplemental Table 7: Sensitivity linear regression model between videogame playing and P05155 stratified by the season when participants responded to the questionnaire in FinnTwin12

### Sheet: Supplemental Table 1 
Supplemental Table 1: Sociodemographic characteristics between participants included in analyses and available in baseline
Characteristic	FinnTwin12				WALNUTs
	Included in analyses		Available in baseline		Included in analyses		Available in baseline
	n.	Mean (SD) / N (%)	n.	Mean (SD) / N (%)	n.	Mean (SD) / N (%)	n.	Mean (SD) / N (%)
Sex	748		5104		187		645
Male		304 (40.6)		2576 (50.5)		104 (55.6)		295 (45.7)
Female		444 (59.4)		2528 (49.5)		83 (44.4)		350 (54.3)
Maternal education	739		4963		187		644
High		138 (18.67)		736 (14.8)		121 (64.7)		390 (60.6)
Medium		505 (68.34)		3217 (64.8)		55 (29.4)		211 (32.8)
Low		96 (12.99)		1010 (20.4)		11 (5.9)		43 (6.7)
Paternal education	695		4432		187		637
High		122 (17.55)		634 (14.3)		106 (56.7)		322 (50.6)
Medium		425 (61.15)		2555 (57.7)		63 (33.7)		242 (38.0)
Low		148 (21.29)		1243 (28.1)		18 (9.6)		73 (11.5)

### Sheet: Supplemental Table 2
Supplemental Table 2: Description and summary statistics (before imputation) of included exposures.
Concept	Exposure	Description	FinnTwin12 (n=748)			Walnuts (n=187)
			Date/Age	Mean (SD) / N (%)	Missing	Date/Age	Mean (SD) / N (%)	Missing
Built environment	built_GHS_300/built_ISA_300	Percentage (%) of impervious area within a buffer area of 300 m radius around each geo-coordinate (source: High Resolution Layer Imperviousness or Global Human Settlement).	2000	16.1 (18.4)	94	2014	93.5 (16.0)	/
Built environment	built_GHS_500/built_ISA_500	Percentage (%) of impervious area within a buffer area of 500 m radius around each geo-coordinate (source: High Resolution Layer Imperviousness or Global Human Settlement).	2000	14.6 (16.4)	67	2014	92.0 (16.7)	/
Built environment	pop_WP_100	Population count within a 100 m buffer around each geo-coordinate (source: WorldPop).	2000	20.0 (24.8)	/	2014	652.7 (200.3)	/
Built environment	pop_WP_300	Population count within a 300 m buffer around each geo-coordinate (source: WorldPop).	2000	177.0 (216.6)	/	2014	5830.1 (1750.1)	/
Built environment	pop_WP_500	Population count within a 500 m buffer around each geo-coordinate (source: WorldPop).	2000	481.4 (587.7)	/	2014	16502.1 (4821.4)	/
Social environment (community level)	age0	Age structure (10-year group): proportion of people age between 0 and 9 in the total population	2000	12.6 (3.3)	/	Age 12-16	0.1 (0.03)	/
Social environment (community level)	age10	Age structure (10-year group): proportion of people age between 10 and 19 in the total population	2000	13.2 (2.6)	/	Age 12-16	0.1 (0.02)	/
Social environment (community level)	age20	Age structure (10-year group): proportion of people age between 20 and 29 in the total population	2000	11.7 (4.7)	/	Age 12-16	0.1 (0.02)	/
Social environment (community level)	age30	Age structure (10-year group): proportion of people age between 30 and 39 in the total population	2000	14.0 (2.7)	/	Age 12-16	0.2 (0.04)	/
Social environment (community level)	age40	Age structure (10-year group): proportion of people age between 40 and 49 in the total population	2000	15.5 (2.0)	/	Age 12-16	0.2 (0.03)	/
Social environment (community level)	age50	Age structure (10-year group): proportion of people age between 50 and 59 in the total population	2000	14.1 (2.2)	/	Age 12-16	0.1 (0.02)	/
Social environment (community level)	age60	Age structure (10-year group): proportion of people age between 60 and 69 in the total population	2000	9.0 (2.7)	/	Age 12-16	0.1 (0.03)	/
Social environment (community level)	age70	Age structure (10-year group): proportion of people age between 70 and 79 in the total population	2000	6.7 (3.3)	/	Age 12-16	0.1 (0.02)	/
Social environment (community level)	age80	Age structure (10-year group): proportion of people age between 80 and 89 in the total population	2000	2.6 (1.8)	/	Age 12-16	0.1 (0.02)	/
Social environment (community level)	age90	Age structure (10-year group): proportion of people age over 90 in the total population	2000	0.4 (0.3)	/	Age 12-16	0.01 (0.01)	/
Social environment (community level)	over66/65	Age structure (old-age ratio): proportion of people age over 66 (Finland)/65 (Spain) in the total population	2000	13.0 (6.3)	/	2011	0.2 (0.1)	/
Social environment (community level)	under18/20	Age structure (youth ratio): proportion of people age over 18 (Finland)/20 (Spain) in the total population	2000	23.2 (5.1)	/	2011	0.2 (0.0)	/
Social environment (community level)	edu_high	Education level: bachelor´s/equivalent (ISCED 6) or above level of the population aged 16 and above (%)	2000	11.0 (6.3)	/	2011	0.6 (0.1)	/
Social environment (community level)	background	Percentage of people, born abroad, with foreign background in the total population	2000	1.7 (1.8)	/	2011	0.2 (0.1)	/
Social environment (family level)	occup_m	Occupational status of the mother (parent-reported or mother reported)	Age 11-12		12	Age 12-16		2
	Employed			505 (68.6)			139 (75.1)
	Self-employed (occup_m_2)			83 (11.3)			25 (13.5)
	Unemployed (occup_m_3)			148 (20.1)			21 (11.4)
Social environment (family level)	occup_f	Occupational status of the father (parent-reported or father reported)	Age 11-12		52	Age 12-16		8
	Employed			463 (66.5)			113 (63.1)
	Self-employed (occup_f_2)			164 (23.6)			56 (31.3)
	Unemployed (occup_f_3)			69 (9.9)			10 (5.6)
Social environment (family level)	edu_m	Mother's highest ongoing or completed education (parent-reported or mother reported)	Age 11-12		9	Age 12-16		0
	High			138 (18.7)			121 (64.7)
	Medium (edu_m_2)			505 (68.3)			55 (29.4)
	Low (edu_m_3)			96 (13.0)			11 (5.9)
Social environment (family level)	edu_f	Father's highest ongoing or completed education (parent-reported or father reported)	Age 11-12		53	Age 12-16		/
	High			122 (17.6)			106 (56.7)
	Medium (edu_f_2)			425 (61.2)			63 (33.7)
	Low (edu_f_3)			148 (21.3)			18 (9.6)
Social environment (family level)	cob_m	Country of birth of mother (parent-reported or mother reported)	/		8	/		3
	Born in country of study			733 (99.1)			163 (88.6)
	Born outside the country of study			7 (1.0)			21 (11.4)
Social environment (family level)	cob_f	Country of birth of father (parent-reported or father reported)	/		51	/		3
	Born in country of study			690 (99.0)			162 (88.0)
	Born outside the country of study			7 (1.0)			22 (12.0)
Indoor environmental quality	hh_adultsnr	Number of adults in the household (parent-reported)	Age 11-12	1.8 (0.4)	132	Age 12-16	2.0 (0.5)	5
Indoor environmental quality	famsize_child	Total number of children under 18 years old in the household of study participant (parent-reported)	Age 11-12	3.0 (1.1)	51	Age 12-16	2.1 (0.8)	/
Indoor environmental quality	preg_smk_m	Any maternal smoking during pregnancy? (parent-reported or mother reported)	/		11	/		7
	No			655 (88.9)			167 (92.8)
	Yes			82 (11.1)			13 (7.2)
Indoor environmental quality	smk_exp_ch	Any exposure to smoking (mother, biological father, social father, any smokers close to the child, or exposure to smoke in the home)? (parent-reported or father reported)	Age 11-12		21	Age 12-16		/
	No			688 (94.6)			123 (65.8)
	Yes			39 (5.4)			64 (34.2)
Lifestyle	plyVideogame_ch	How many days a week playing video games? (child-reported or parent-reported)	Age 14		9	Age 12-16		1
	A few times a year or less			154 (20.8)			83 (44.6)
	A few times a month (plyVideogame_ch_2)			148 (20.0)			11 (5.9)
	A few times a week (plyVideogame_ch_3)			253 (34.2)			--
	Daily (plyVideogame_ch_4)			184 (24.9)			92 (49.5)
Lifestyle	alc_ch_cr	Child alcohol consuming?	Age 14		5	Age 12-16		12
	No			469 (63.1)			98 (56.0)
	Yes			274 (36.9)			77 (44.0)
Natural environment	dist_green_clc	Euclidean distance to the closest green space (unit: m) (source: Corine Land Cover). Land use categories for green: (‘141’, ‘142’, ‘211’, ‘212’, ‘213’, ‘221’, ‘222’, ‘223’, ‘231’, ‘241’, ‘242’, ‘243’, ‘244’, ‘311’, ‘312’, ‘313’, ‘321’, ‘322’, ‘323’, ‘324’, ‘333’, ‘334’, ‘335’, ‘411’, ‘412’).	2000	252.5 (339.1)	/	2012	706.0(545.0)	/
Natural environment	size_green_clc	Area of the the closest green space (m2) (source: Corine Land Cover).	2000	4.5E7 (2.7E8)	/	2012	4.6E6 (1.6E7)	/
Natural environment	dist_blue_clc	Euclidean distance to the closest blue space (unit: m) (source: Corine Land Cover). Land use categories for blue: (‘331’, ‘421’, ‘422’, ‘423’, ‘511’, ‘512’, ‘521’, ‘522’, ‘523’).	2000	2031.8 (2301.2)	/	2012	3119.9 (1966.9)	/
Natural environment	size_blue_clc	Area of the the closest blue space (m2) (source: Corine Land Cover).	2000	7.9E9 (1.8E10)	/	2012	7.8E10 (2.9E10)	/
Natural environment	treecover_100	Percentage of area covered by trees within a 100 m buffer around each geo-coordinate.	2000	24.9 (14.4)	7	2015	2.8 (2.6)	/
Natural environment	treecover_300	Percentage of area covered by trees within a 300 m buffer around each geo-coordinate.	2000	27.6 (13.3)	1	2015	3.3 (3.5)	/
Natural environment	treecover_500	Percentage of area covered by trees within a 500 m buffer around each geo-coordinate.	2000	28.8 (12.8)	1	2015	3.6 (3.7)	/
Natural environment	ndvi_5yrs_all_100	5-year moving average of normalized difference vegetation index (NDVI) within a 100 m buffer around each geo-coordinate using all available images during the whole year.	2000	0.5 (0.1)	/	2014	0.2 (0.1)	/
Natural environment	ndvi_5yrs_greenest_100	5-year moving average of NDVI during the greenest season (May, June, July, and August) within a 100 m buffer around each geo-coordinate using all available images during the whole year.	2000	0.5 (0.1)	/	2014	0.2 (0.1)	/
Natural environment	ndvi_5yrs_all_300	5-year moving average of NDVI within a 300 m buffer around each geo-coordinate using all available images during the whole year.	2000	0.5 (0.1)	/	2014	0.2 (0.1)	/
Natural environment	ndvi_5yrs_greenest_300	5-year moving average of NDVI during the greenest season (May, June, July, and August) within a 300 m buffer around each geo-coordinate using all available images during the whole year.	2000	0.6 (0.1)	/	2014	0.2 (0.1)	/
Natural environment	ndvi_5yrs_all_500	5-year moving average of NDVI within a 500 m buffer around each geo-coordinate using all available images during the whole year.	2000	0.5 (0.1)	/	2014	0.2 (0.1)	/
Natural environment	ndvi_5yrs_greenest_500	5-year moving average of NDVI during the greenest season (May, June, July, and August) within a 500 m buffer around each geo-coordinate using all available images during the whole year.	2000	0.6 (0.1)	/	2014	0.2 (0.1)	/
Natural environment	msavi_5yrs_all_100	5-year moving average of modified soil adjusted vegetation index (MSAVI) within a 100 m buffer around each geo-coordinate using all available images during the whole year.	2000	0.3 (0.1)	/	2014	0.1 (0.04)	/
Natural environment	msavi_5yrs_greenest_100	5-year moving average of MSAVI during the greenest season (May, June, July, and August) within a 100 m buffer around each geo-coordinate using all available images during the whole year.	2000	0.3 (0.1)	/	2014	0.1 (0.04)	/
Natural environment	msavi_5yrs_all_300	5-year moving average of MSAVI within a 300 m buffer around each geo-coordinate using all available images during the whole year.	2000	0.3 (0.1)	/	2014	0.1 (0.04)	/
Natural environment	msavi_5yrs_greenest_300	5-year moving average of MSAVI during the greenest season (May, June, July, and August) within a 300 m buffer around each geo-coordinate using all available images during the whole year.	2000	0.3 (0.1)	/	2014	0.1 (0.04)	/
Natural environment	msavi_5yrs_all_500	5-year moving average of MSAVI within a 500 m buffer around each geo-coordinate using all available images during the whole year.	2000	0.2 (0.0)	/	2014	0.1 (0.04)	/
Natural environment	msavi_5yrs_greenest_500	5-year moving average of MSAVI during the greenest season (May, June, July, and August) within a 500 m buffer around each geo-coordinate using all available images during the whole year.	2000	0.3 (0.1)	/	2014	0.1 (0.04)	/
Natural environment	ne_dem_100	Elevation within a 100 m buffer around each geo-coordinate (unit: m).	2000	72 (46.7)	/	2010	63.7 (51.2)	/
Natural environment	ne_dem_300	Elevation within a 300 m buffer around each geo-coordinate (unit: m).	2000	71.5 (46.6)	/	2010	63.3 (50.9)	/
Natural environment	ne_dem_500	Elevation within a 500 m buffer around each geo-coordinate (unit: m).	2000	71.2 (46.4)	/	2010	63.7 (50.5)	/
Natural environment	ne_slo_100	Slope within a 100 m buffer around each geo-coordinate (unit: degree).	2000	1.6 (2.9)	/	2000	3.3 (4.9)	/
Natural environment	ne_slo_300	Slope within a 300 m buffer around each geo-coordinate (unit: degree).	2000	1.6 (2.2)	/	2000	3.5 (4.4)	/
Natural environment	ne_slo_500	Slope within a 500 m buffer around each geo-coordinate (unit: degree).	2000	1.6 (2.0)	/	2000	3.7 (4.3)	/
Outdoor environmental quality	BC	Annual mean black carbon concentrations estiamted by land use regression model (de Hoogh et al., 2018) and scaled by Danish Eulerian Hemispheric Model	2000	0.5 (0.0)	69	Age 12-16	2.8 (0.3)	/
Outdoor environmental quality	NO2	Annual mean mitrogen dioxide concentrations estiamted by land use regression model (de Hoogh et al., 2018) and scaled by Danish Eulerian Hemispheric Model	2000	18.0 (7.9)	2	Age 12-16	50.8 (6.1)	/
Outdoor environmental quality	O3	Annual mean ozone concentrations estiamted by land use regression model (de Hoogh et al., 2018) and scaled by Danish Eulerian Hemispheric Model	2000	66.5 (2.9)	2	Age 12-16	65.2 (3.5)	/
Outdoor environmental quality	PM25	Annual mean particulate matter 2.5 concentrations estiamted by land use regression model (de Hoogh et al., 2018) and scaled by Danish Eulerian Hemispheric Model	2000	10.8 (2.6)	2	Age 12-16	19.6 (1.2)	/
Reference: de Hoogh, K. et al. Spatial PM2.5, NO2, O3 and BC models for Western Europe - Evaluation of spatiotemporal stability. Environ Int. 120, 81–92 (2018).

### Sheet: Supplemental Table 3
Supplemental Table 3: Description of proteins
Protein ID	Coding gene	Protein names	Reference	Valiated?	Phenotype a	In FinnTwin12?	In WALNUTs?
P13796	LCP1	Lymphocyte cytosolic protein 1	de Sousa Maciel et al.	No		No	No
Q5XPI4	RNF123	Ring finger protein 123	de Sousa Maciel et al.	Yes	Depression medications, carpal tunnel syndrome, depression, mood (affective) disorder, and any mental disorder	No	No	Reference: de Sousa Maciel, I. et al. Plasma proteomics discovery of mental health risk biomarkers in adolescents. Nat. Ment. Heal. 1, 596–605 (2023). Afonin, A. M. et al. Proteomic insights into mental health status: plasma markers in young adults. Transl. Psychiatry 14, 55 (2024). Whipp, A. M., Drouard, G., Rose, R. J., Pulkkinen, L. & Kaprio, J. Protein associations and protein–metabolite interactions with depressive symptoms and the pfactor. medRxiv 2024.10.30.24316418 (2024) doi:10.1101/2024.10.30.24316418.
P02763	ORM1	Orosomucoid 1	de Sousa Maciel et al.	No		No	No
P00450	CP	Ceruloplasmin	de Sousa Maciel et al.	No		No	No
P01833	PIGR	Polymeric immunoglobulin receptor	de Sousa Maciel et al.	No		No	No
P35542	SAA4	Serum amyloid A4, constitutive	de Sousa Maciel et al.	No		No	No
P08697	SERPINF2	Serpin family F member 2	de Sousa Maciel et al.	No		No	No
P05155	SERPING1	Serpin family G member 1	de Sousa Maciel et al.	Yes	Any mental disorder, depression, and migraine (single triptan purchase ok & required. ICD-code if available is included)	Yes	Yes	a The coding genes were validated using meta-analyzed genetic association results from FinnGen, UK Biobank, and Estonia Biobanks (release 11) via FinnGen’s browser. Validation was determined by significant (P-value < 5×10-8) associations of the coding gene with phenotypes falling into five categories: 1) comorbidities of neurological endpoints, 2) neurological endpoints, 3) diseases of the nervous system, 4) mental and behavioral disorders, and 5) psychiatric endpoints.
P02675	FGB	Fibrinogen β chain	de Sousa Maciel et al.	No		No	No
P02679	FGG	Fibrinogen gamma chain	de Sousa Maciel et al.	No		No	No
P01008	SERPINC1	Serpin family C member 1	de Sousa Maciel et al.	Yes	Carpal tunnel syndrome	Yes	Yes
P25786	PSMA1	Proteasome 20S subunit α1	de Sousa Maciel et al.	Yes	Migraine (single triptan purchase ok & required. ICD-code if available is included)	No	Yes
Q9UK55	SERPINA10	Serpin family A member 10	de Sousa Maciel et al.	Yes	Carpal tunnel syndrome	Yes	Yes
P05154	SERPINA5	Serpin family A member 5	de Sousa Maciel et al.	No		No	No
P04180	LCAT	Lecithin-cholesterol acyltransferase	de Sousa Maciel et al.	Yes	Migraine (single triptan purchase ok & required. ICD-code if available is included)	Yes	Yes
P02787	TF	Transferrin	de Sousa Maciel et al.	Yes	Diseases of the myoneural junction and muscle	Yes	No
P02671	FGA	Fibrinogen α chain	de Sousa Maciel et al.	No		No	No
O95445	APOM	Apolipoprotein M	de Sousa Maciel et al.	Yes	Mood (affective) disorders, depression, any mental disorder, depression medications, MS-disease / multiple sclerosis, carpal tunnel syndrome, Disorders of myoneural junction and muscle (in diseases classified elsewhere), and migraine with aura	Yes	Yes
P08571	CD14	CD14 molecule	de Sousa Maciel et al., Whipp et al.	Yes		Yes	Yes
P43251	BTD	Biotinidase	de Sousa Maciel et al.	No		No	No
Q15485	FCN2	Ficolin 2	de Sousa Maciel et al.	No		No	No
P08603	CFH	Complement factor H	de Sousa Maciel et al.	No		No	No
P03951	F11	Coagulation factor XI	de Sousa Maciel et al.	No		No	No
P06681	C2	Complement C2	de Sousa Maciel et al.	Yes	Depression medications, MS-disease / multiple sclerosis, carpal tunnel syndrome, disorders of myoneural junction and muscle (in diseases classified elsewhere), narcolepsy and cataplexy, and any mental disorder	Yes	Yes
P51693	APLP1	Amyloid β precursor-like protein 1	de Sousa Maciel et al.	Yes	Alzheimer’s disease (wide definition)	No	Yes
P19652	ORM2	Orosomucoid 2	de Sousa Maciel et al.	No		No	No
P01019	AGT	Angiotensinogen	de Sousa Maciel et al.	No		No	No
P00734	F2	Coagulation factor II, thrombin	de Sousa Maciel et al.	Yes	Any mental disorder	Yes	Yes
P26992	CNTFR	Ciliary neurotrophic factor receptor	de Sousa Maciel et al.	No		No	No
A6NE52	KIAA1875	WD repeat domain 97	de Sousa Maciel et al.	Yes	Alzheimer’s disease (wide definition)	No	No
P02768	ALB	Albumin	de Sousa Maciel et al.	No		No	No
P11171	EPB41	Erythrocyte membrane protein band 4.1	de Sousa Maciel et al.	No		No	No
P01042	KNG1	Kininogen 1	de Sousa Maciel et al.	No		No	No
P29622	SERPINA4	Serpin family A member 4	de Sousa Maciel et al.	No		No	No
Q13554	CAMK2B	Calcium/calmodulin-dependent protein kinase type II subunit β	de Sousa Maciel et al.	Yes	Carpal tunnel syndrome	No	No
Q13555	CAMK2G	Calcium/calmodulin-dependent protein kinase type II subunit γ	de Sousa Maciel et al.	No		No	No
P06276	BCHE	Butyrylcholinesterase	de Sousa Maciel et al.	No		No	No
P62873	GNB1	G protein subunit β 1	de Sousa Maciel et al.	No		No	No
P00751	CFB	Complement factor B	de Sousa Maciel et al.	Yes	Depression medications, MS-disease / multiple sclerosis, carpal tunnel syndrome, disorders of myoneural junction and muscle (in diseases classified elsewhere), narcolepsy and cataplexy, and any mental disorder	Yes	Yes
P00742	F10	Coagulation factor X	de Sousa Maciel et al.	Yes	Carpal tunnel syndrome	Yes	Yes
Q58FF3	HSP90B2P	Putative endoplasmin-like protein	de Sousa Maciel et al.	N/A		No	No
P04217	A1BG	α1-B glycoprotein	de Sousa Maciel et al.	No		No	No
P05156	CFI	Complement factor I	de Sousa Maciel et al.	No		No	No
Q9UGM5	FETUB	Fetuin B	de Sousa Maciel et al.	No		No	No
P02652	APOA2	Apolipoprotein A2	de Sousa Maciel et al.	No		No	No
P11166	SLC2A1	Solute carrier family 2 member 1	de Sousa Maciel et al.	No		No	No
P00736	C1R	Complement C1r subcomponent	de Sousa Maciel et al.	No		No	No
P08185	SERPINA6	Serpin family A member 6	de Sousa Maciel et al.	Yes	Carpal tunnel syndrome	Yes	Yes
P07477, P07478, Q8NHM4	PRSS1, PRSS3P2, PRSS3P2	Serine protease 1	de Sousa Maciel et al.	No		No	No
Q6IF82	OR4A47	Olfactory receptor family 4 subfamily A member 47	de Sousa Maciel et al.	No		No	No
P04004	VTN	Vitronectin	de Sousa Maciel et al.	No		No	No
Q8N3T6	TMEM132C	Transmembrane protein 132C	de Sousa Maciel et al.	No		No	No
P02647	APOA1	Apolipoprotein A1	de Sousa Maciel et al.	No		No	No
P22792	CPN2	Carboxypeptidase N subunit 2	de Sousa Maciel et al.	No		No	No
O95998	IL18BP	Interleukin 18 binding protein	de Sousa Maciel et al.	No		No	No
P13611	VCAN	Versican	de Sousa Maciel et al.	Yes	Carpal tunnel syndrome	No	Yes
O95274	LYPD3	LY6/PLAUR domain-containing 3	de Sousa Maciel et al.	Yes	Alzheimer’s disease (wide definition)	No	Yes
Q9NZP8	C1RL	Complement C1r subcomponent-like	de Sousa Maciel et al.	No		No	No
P12955	PEPD	Peptidase D	de Sousa Maciel et al.	No		No	No
P01023	A2M	α2-macroglobulin	de Sousa Maciel et al.	No		No	No
P55287	CDH11	Cadherin 11	de Sousa Maciel et al.	No		No	No
Q96RD9	FCRL5	Fc receptor-like 5	de Sousa Maciel et al.	No		No	No
P21926	CD9	CD9 molecule	de Sousa Maciel et al.	No		No	No
P02746	C1QB	Complement C1q subcomponent subunit B	de Sousa Maciel et al.	No		No	No
Q9NQC3	RTN4	Reticulon 4	de Sousa Maciel et al.	No		No	No
P10909	CLU	Clusterin	de Sousa Maciel et al.	Yes	Alzheimer’s disease (wide definition)	Yes	Yes
P11279	LAMP1	Lysosome-associated membrane glycoprotein 1	de Sousa Maciel et al.	Yes	Carpal tunnel syndrome	Yes	Yes
Q96PD5	PGLYRP2	N-acetylmuramoyl-L-alanine amidase	de Sousa Maciel et al.	No		No	No
Q12860	CNTN1	Contactin-1	Whipp et al.	No		No	No
Q14126	DSG2	Desmoglein-2	Whipp et al., Afonin et al.	Yes		Yes	Yes
P09172	DBH	Dopamine β-hydroxylase	Whipp et al.	Yes	Carpal tunnel syndrome, smoking dependency, and substance abuse (more control exclusions)	Yes	Yes
P23142	FBLN1	Fibulin-1	Whipp et al., Afonin et al.	Yes		Yes	Yes
Q9Y6R7	FCGBP	IgGFc-binding protein	Whipp et al., Afonin et al.	Yes		Yes	Yes
Q99784	OLFM1	Noelin	Whipp et al.	No		No	No
Q99983	OMD	Osteomodulin	Whipp et al.	Yes	Carpal tunnel syndrome	No	Yes
Q99969	RARRES2	Retinoic acid receptor responder protein 2	Whipp et al.	No		No	No
Q14515	SPARCL1	SPARC-like protein 1	Whipp et al.	No		No	No
P07911	UMOD	Uromodulin	Whipp et al., Afonin et al.	Yes		Yes	Yes
Q86TH1	ADAMTSL2	ADAMTS-like protein 2	Whipp et al.	Yes	Carpal tunnel syndrome, substance abuse (more control exclusions), and smoking dependency	Yes	Yes
P55290	CDH13	Cadherin-13	Whipp et al.	No		No	No
Q8IUL8	CILP2	Cartilage intermediate layer protein 2	Whipp et al.	No		No	No
P43121	MCAM	Cell surface glycoprotein MUC18	Whipp et al.	No		No	No
P02747	C1QC	Complement C1q subcomponent subunit C	Whipp et al.	No		No	No
P0C0L5	C4B	Complement C4-B	Whipp et al.	Yes	Depression medications, MS-disease / multiple sclerosis, carpal tunnel syndrome, disorders of myoneural junction and muscle (in diseases classified elsewhere), narcolepsy and cataplexy, and any mental disorder	Yes	Yes
P05019	IGF1	Insulin-like growth factor I	Whipp et al.	No		No	No
P17936	IGFBP3	Insulin-like growth factor-binding protein 3	Whipp et al.	No		No	No
P24593	IGFBP5	Insulin-like growth factor-binding protein 5	Whipp et al.	No		No	No
Q9NPH3	IL1RAP	Interleukin-1 receptor accessory protein	Whipp et al.	No		No	No
P40189	IL6ST	Interleukin-6 receptor subunit β	Whipp et al.	Yes	Hereditary ataxia	Yes	Yes
Q13449	LSAMP	Limbic system-associated membrane protein	Whipp et al.	Yes	Depression, mood (affective) disorders	Yes	Yes
O14786	NRP1	Neuropilin-1	Whipp et al.	No		No	No
O00592	PODXL	Podocalyxin	Whipp et al.	No		No	No
P28799	GRN	Progranulin	Whipp et al.	Yes	Alzheimer’s disease (wide definition)	Yes	Yes
Q9NPR2	SEMA4B	Semaphorin-4B	Whipp et al.	No		No	No
Q14956	GPNMB	Transmembrane glycoprotein NMB	Whipp et al.	No		No	No
P54289	CACNA2D1	Voltage-dependent calcium channel subunit alpha-2/delta-1	Whipp et al.	No		No	No
Q12805	EFEMP1	EGF-containing fibulin-like extracellular matrix protein 1	Whipp et al.	Yes	Carpal tunnel syndrome	Yes	Yes
P10721	KIT	Mast/stem cell growth factor receptor Kit	Whipp et al.	No		No	No
Q01459	CTBS	Di-N-acetylchitobiase	Whipp et al.	No		No	No
O43866	CD5L	CD5 antigen-like	Whipp et al.	No		No	No
P04746	AMY2A	Pancreatic alpha-amylase	Whipp et al.	No		No	No
Q15828	CST6	Cystatin E/M	Afonin et al.	No		No	No
P98160	HSPG2	Heparan sulfate proteoglycan 2	Afonin et al.	No		No	No
p04179	SOD2	Superoxide dismutase 2	Afonin et al.	No		No	No
Q9BY67	CADM1	Cell adhesion molecule 1 -	Afonin et al.	Yes	Carpal tunnel syndrome	Yes	Yes
Q8NBJ4	GOLM1	Golgi membrane protein 1 -	Afonin et al.	No		No	No
P07858	CTSB	Cathepsin B	Afonin et al.	Yes	Sleep disorders (combined)	No	Yes
Q86UN3	RTN4RL2	Reticulon 4 receptor like 2	Afonin et al.	No		No	No
O75636	FCN3	Ficolin 3	Afonin et al.	No		No	No
P07942	LAMB1	Laminin subunit β 1	Afonin et al.	No		No	No
P26447	S100A4	S100 calcium binding protein A4	Afonin et al.	No		No	No

### Sheet: Supplemental Table 4
Supplemental Table 4: Results of exposome-wide association studies in FinnTwin12. Age at plasma sampling for proteome assessment and sex were adjusted
Exposure	P05155		P01008	P01008	Q9UK55	Q9UK55	P04180	P04180	P02787	P02787	O95445	O95445	P08571	P08571	P06681	P06681	P00734	P00734	P00751	P00751	P00742	P00742	P08185	P08185	P10909	P10909	P11279	P11279	Q14126	Q14126	P09172	P09172	P23142	P23142	Q9Y6R7	Q9Y6R7	P07911	P07911	Q86TH1	Q86TH1	P0C0L5	P0C0L5	P40189	P40189	Q13449	Q13449	P28799	P28799	Q12805	Q12805	Q9BY67	Q9BY67
	Beta (95% CI)	-log10(P-value)	Beta (95% CI)	-log10(P-value)	Beta (95% CI)	-log10(P-value)	Beta (95% CI)	-log10(P-value)	Beta (95% CI)	-log10(P-value)	Beta (95% CI)	-log10(P-value)	Beta (95% CI)	-log10(P-value)	Beta (95% CI)	-log10(P-value)	Beta (95% CI)	-log10(P-value)	Beta (95% CI)	-log10(P-value)	Beta (95% CI)	-log10(P-value)	Beta (95% CI)	-log10(P-value)	Beta (95% CI)	-log10(P-value)	Beta (95% CI)	-log10(P-value)	Beta (95% CI)	-log10(P-value)	Beta (95% CI)	-log10(P-value)	Beta (95% CI)	-log10(P-value)	Beta (95% CI)	-log10(P-value)	Beta (95% CI)	-log10(P-value)	Beta (95% CI)	-log10(P-value)	Beta (95% CI)	-log10(P-value)	Beta (95% CI)	-log10(P-value)	Beta (95% CI)	-log10(P-value)	Beta (95% CI)	-log10(P-value)	Beta (95% CI)	-log10(P-value)	Beta (95% CI)	-log10(P-value)
built_GHS_300	0.0368 (-0.0305, 0.1041)	0.5469	0.0347 (-0.0423, 0.1117)	0.4236	-0.0943 (-0.1829, -0.0058)	1.4307	-0.0429 (-0.0984, 0.0126)	0.8852	0.0252 (-0.0577, 0.1080)	0.2584	-0.0579 (-0.1454, 0.0297)	0.7087	0.0097 (-0.0611, 0.0804)	0.1028	0.0332 (-0.0237, 0.0901)	0.5962	0.0187 (-0.0375, 0.0749)	0.2880	0.0146 (-0.0538, 0.0830)	0.1698	0.0066 (-0.0513, 0.0645)	0.0847	-0.0269 (-0.1432, 0.0893)	0.1870	0.0339 (-0.0202, 0.0880)	0.6571	-0.0139 (-0.0701, 0.0423)	0.2023	0.1147 (0.0167, 0.2128)	1.6550	0.1417 (-0.1403, 0.4237)	0.4880	-0.0561 (-0.1604, 0.0482)	0.5339	0.0290 (-0.0712, 0.1293)	0.2439	-0.0599 (-0.3032, 0.1834)	0.2011	0.1172 (-0.0084, 0.2429)	1.1683	0.0006 (-0.1250, 0.1262)	0.0033	0.0063 (-0.0751, 0.0877)	0.0559	0.1257 (-0.1370, 0.3884)	0.4576	-0.0100 (-0.0901, 0.0701)	0.0928	-0.0294 (-0.1121, 0.0532)	0.3137	0.0567 (-0.1246, 0.2380)	0.2675
built_GHS_500	0.0397 (-0.0087, 0.0881)	0.9664	0.0241 (-0.0313, 0.0795)	0.4050	0.0366 (-0.0272, 0.1005)	0.5829	0.0334 (-0.0066, 0.0733)	0.9927	0.0129 (-0.0467, 0.0726)	0.1731	0.1114 (0.0488, 0.1740)	3.2878	0.0289 (-0.0220, 0.0798)	0.5742	0.0015 (-0.0396, 0.0425)	0.0250	-0.0121 (-0.0526, 0.0284)	0.2530	0.0204 (-0.0288, 0.0696)	0.3797	-0.0185 (-0.0602, 0.0231)	0.4164	0.0155 (-0.0683, 0.0991)	0.1441	0.0022 (-0.0368, 0.0412)	0.0397	-0.0007 (-0.0412, 0.0398)	0.0115	-0.0081 (-0.0789, 0.0628)	0.0844	-0.0645 (-0.2676, 0.1386)	0.2725	-0.0479 (-0.1230, 0.0272)	0.6747	-0.0423 (-0.1145, 0.0298)	0.6017	-0.0177 (-0.1928, 0.1575)	0.0741	0.0435 (-0.0471, 0.1341)	0.4593	0.0400 (-0.0504, 0.1304)	0.4136	-0.0324 (-0.0910, 0.0261)	0.5556	-0.0816 (-0.2707, 0.1075)	0.4000	-0.0610 (-0.1185, -0.0035)	1.4193	0.0073 (-0.0523, 0.0668)	0.0910	-0.0591 (-0.1896, 0.0714)	0.4256
pop_WP_100	0.0005 (-0.0004, 0.0015)	0.5947	0.0006 (-0.0005, 0.0017)	0.5857	0.0003 (-0.0009, 0.0016)	0.2078	-0.0004 (-0.0012, 0.0004)	0.5322	0.0001 (-0.0011, 0.0013)	0.0616	-0.0004 (-0.0016, 0.0009)	0.2511	-0.0004 (-0.0014, 0.0006)	0.3871	-0.0003 (-0.0011, 0.0005)	0.3594	0.0001 (-0.0007, 0.0009)	0.1058	-0.0002 (-0.0011, 0.0008)	0.1236	0.0003 (-0.0005, 0.0011)	0.3492	-0.0010 (-0.0026, 0.0007)	0.6078	-0.0002 (-0.0010, 0.0005)	0.2816	-0.0012 (-0.0020, -0.0004)	2.5465	0.0008 (-0.0006, 0.0021)	0.5677	-0.0029 (-0.0068, 0.0011)	0.8082	0.0000 (-0.0014, 0.0015)	0.0147	-0.0015 (-0.0029, -0.0001)	1.4522	0.0004 (-0.0030, 0.0038)	0.0845	0.0010 (-0.0008, 0.0027)	0.5492	0.0009 (-0.0009, 0.0027)	0.4982	0.0005 (-0.0006, 0.0016)	0.4176	0.0025 (-0.0011, 0.0062)	0.7579	0.0002 (-0.0010, 0.0013)	0.1139	0.0000 (-0.0011, 0.0012)	0.0281	0.0005 (-0.0021, 0.0030)	0.1410
pop_WP_300	0.0001 (-0.0001, 0.0002)	0.5929	0.0001 (-0.0001, 0.0002)	0.6615	0.0001 (-0.0001, 0.0002)	0.3186	0.0000 (-0.0001, 0.0000)	0.5101	0.0000 (-0.0001, 0.0001)	0.0860	0.0000 (-0.0002, 0.0001)	0.2934	0.0000 (-0.0002, 0.0001)	0.3275	0.0000 (-0.0001, 0.0001)	0.3058	0.0000 (-0.0001, 0.0001)	0.0735	0.0000 (-0.0001, 0.0001)	0.1346	0.0000 (-0.0001, 0.0001)	0.3876	-0.0001 (-0.0003, 0.0001)	0.5251	0.0000 (-0.0001, 0.0001)	0.2472	-0.0001 (-0.0002, 0.0000)	2.3340	0.0001 (-0.0001, 0.0002)	0.5982	-0.0003 (-0.0008, 0.0002)	0.7098	0.0000 (-0.0002, 0.0002)	0.0005	-0.0002 (-0.0003, 0.0000)	1.3368	0.0001 (-0.0003, 0.0005)	0.1350	0.0001 (-0.0001, 0.0003)	0.5592	0.0001 (-0.0001, 0.0003)	0.3844	0.0001 (-0.0001, 0.0002)	0.4850	0.0003 (-0.0001, 0.0007)	0.7954	0.0000 (-0.0001, 0.0002)	0.1390	0.0000 (-0.0001, 0.0002)	0.1621	0.0001 (-0.0002, 0.0004)	0.2029
pop_WP_500	0.0000 (-0.0000, 0.0001)	0.6272	0.0000 (-0.0000, 0.0001)	0.7333	0.0000 (-0.0000, 0.0001)	0.3812	0.0000 (-0.0001, 0.0000)	0.5014	0.0000 (-0.0000, 0.0001)	0.0858	0.0000 (-0.0001, 0.0000)	0.2929	0.0000 (-0.0001, 0.0000)	0.2769	0.0000 (-0.0001, 0.0000)	0.3033	0.0000 (-0.0000, 0.0000)	0.0388	0.0000 (-0.0001, 0.0000)	0.1751	0.0000 (-0.0000, 0.0000)	0.4022	0.0000 (-0.0001, 0.0000)	0.5149	0.0000 (-0.0000, 0.0000)	0.2292	0.0000 (-0.0001, 0.0000)	2.3029	0.0000 (-0.0000, 0.0001)	0.6390	-0.0001 (-0.0003, 0.0001)	0.5872	0.0000 (-0.0001, 0.0001)	0.0164	-0.0001 (-0.0001, 0.0000)	1.2340	0.0000 (-0.0001, 0.0002)	0.1636	0.0000 (-0.0000, 0.0001)	0.5715	0.0000 (-0.0001, 0.0001)	0.3015	0.0000 (-0.0000, 0.0001)	0.5679	0.0001 (-0.0000, 0.0003)	0.8439	0.0000 (-0.0000, 0.0001)	0.1412	0.0000 (-0.0000, 0.0001)	0.2186	0.0000 (-0.0001, 0.0001)	0.2476
age0	-0.0444 (-0.1251, 0.0363)	0.5514	0.0475 (-0.0448, 0.1397)	0.5033	-0.0248 (-0.1313, 0.0817)	0.1885	-0.0048 (-0.0714, 0.0619)	0.0514	0.0280 (-0.0714, 0.1273)	0.2356	0.0798 (-0.0252, 0.1848)	0.8645	0.0045 (-0.0804, 0.0893)	0.0373	-0.0392 (-0.1075, 0.0291)	0.5840	0.0026 (-0.0648, 0.0700)	0.0270	-0.0250 (-0.1070, 0.0571)	0.2589	0.0401 (-0.0292, 0.1095)	0.5898	0.0696 (-0.0698, 0.2089)	0.4837	0.0320 (-0.0329, 0.0969)	0.4762	-0.0262 (-0.0936, 0.0412)	0.3500	0.0274 (-0.0906, 0.1455)	0.1879	-0.1505 (-0.4889, 0.1878)	0.4163	0.0033 (-0.1219, 0.1285)	0.0183	-0.1856 (-0.3051, -0.0661)	2.6160	-0.1209 (-0.4126, 0.1708)	0.3800	-0.0233 (-0.1744, 0.1277)	0.1180	0.0387 (-0.1119, 0.1894)	0.2116	-0.0174 (-0.1150, 0.0802)	0.1387	0.3855 (0.0714, 0.6996)	1.7850	0.0339 (-0.0622, 0.1299)	0.3098	0.0384 (-0.0607, 0.1375)	0.3490	0.0404 (-0.1772, 0.2580)	0.1451
age10	-0.0007 (-0.0037, 0.0022)	0.1989	0.0006 (-0.0027, 0.0040)	0.1484	-0.0001 (-0.0041, 0.0038)	0.0267	0.0007 (-0.0017, 0.0032)	0.2577	0.0006 (-0.0031, 0.0042)	0.1188	0.0025 (-0.0013, 0.0064)	0.6997	0.0014 (-0.0017, 0.0045)	0.4133	-0.0021 (-0.0047, 0.0004)	1.0332	0.0001 (-0.0023, 0.0026)	0.0375	-0.0010 (-0.0040, 0.0020)	0.2872	0.0023 (-0.0003, 0.0048)	1.1091	0.0016 (-0.0035, 0.0067)	0.2739	0.0017 (-0.0007, 0.0040)	0.7706	-0.0015 (-0.0040, 0.0010)	0.6361	0.0016 (-0.0027, 0.0060)	0.3357	-0.0095 (-0.0219, 0.0029)	0.8740	0.0006 (-0.0040, 0.0052)	0.0936	-0.0027 (-0.0071, 0.0017)	0.6262	0.0027 (-0.0080, 0.0134)	0.2103	-0.0037 (-0.0092, 0.0018)	0.7184	-0.0005 (-0.0060, 0.0050)	0.0673	0.0017 (-0.0019, 0.0053)	0.4482	0.0123 (0.0008, 0.0238)	1.4348	0.0018 (-0.0018, 0.0053)	0.4881	0.0032 (-0.0004, 0.0068)	1.0846	-0.0018 (-0.0098, 0.0062)	0.1801
age20	-0.0064 (-0.0142, 0.0013)	0.9779	-0.0090 (-0.0178, -0.0001)	1.3216	0.0020 (-0.0083, 0.0122)	0.1495	-0.0014 (-0.0078, 0.0050)	0.1757	-0.0043 (-0.0138, 0.0053)	0.4183	-0.0098 (-0.0199, 0.0003)	1.2428	-0.0086 (-0.0167, -0.0005)	1.4112	0.0067 (0.0002, 0.0133)	1.3450	-0.0028 (-0.0093, 0.0037)	0.4024	-0.0022 (-0.0101, 0.0057)	0.2300	-0.0044 (-0.0110, 0.0023)	0.6973	0.0001 (-0.0133, 0.0135)	0.0058	-0.0004 (-0.0067, 0.0058)	0.0514	0.0040 (-0.0025, 0.0104)	0.6369	-0.0060 (-0.0173, 0.0054)	0.5187	0.0287 (-0.0038, 0.0612)	1.0774	-0.0061 (-0.0181, 0.0060)	0.4901	-0.0029 (-0.0145, 0.0087)	0.2043	-0.0055 (-0.0336, 0.0225)	0.1546	0.0034 (-0.0111, 0.0179)	0.1898	0.0068 (-0.0077, 0.0212)	0.4431	-0.0075 (-0.0168, 0.0019)	0.9269	-0.0281 (-0.0584, 0.0021)	1.1637	-0.0046 (-0.0139, 0.0046)	0.4871	-0.0056 (-0.0151, 0.0040)	0.5987	0.0012 (-0.0197, 0.0222)	0.0422
age30	-0.0021 (-0.0116, 0.0073)	0.1811	0.0035 (-0.0073, 0.0144)	0.2803	0.0026 (-0.0099, 0.0151)	0.1627	0.0038 (-0.0040, 0.0116)	0.4634	0.0017 (-0.0099, 0.0134)	0.1135	0.0009 (-0.0114, 0.0133)	0.0536	0.0068 (-0.0032, 0.0167)	0.7350	-0.0051 (-0.0131, 0.0029)	0.6663	-0.0022 (-0.0102, 0.0057)	0.2362	-0.0053 (-0.0149, 0.0043)	0.5539	0.0088 (0.0007, 0.0169)	1.4712	0.0002 (-0.0161, 0.0166)	0.0100	0.0045 (-0.0031, 0.0121)	0.6102	-0.0053 (-0.0133, 0.0026)	0.7311	0.0086 (-0.0053, 0.0224)	0.6454	-0.0298 (-0.0695, 0.0099)	0.8483	0.0072 (-0.0075, 0.0219)	0.4705	-0.0046 (-0.0187, 0.0096)	0.2783	0.0115 (-0.0228, 0.0457)	0.2902	-0.0095 (-0.0272, 0.0082)	0.5317	-0.0043 (-0.0220, 0.0134)	0.1988	0.0067 (-0.0047, 0.0182)	0.6002	0.0411 (0.0042, 0.0780)	1.5338	0.0056 (-0.0057, 0.0169)	0.4780	0.0099 (-0.0017, 0.0216)	1.0260	-0.0001 (-0.0256, 0.0255)	0.0025
age40	-0.0029 (-0.0099, 0.0042)	0.3694	-0.0025 (-0.0106, 0.0055)	0.2692	0.0138 (0.0045, 0.0230)	2.4411	-0.0007 (-0.0065, 0.0051)	0.0895	-0.0001 (-0.0088, 0.0086)	0.0060	0.0091 (-0.0001, 0.0183)	1.2845	-0.0029 (-0.0103, 0.0045)	0.3575	-0.0030 (-0.0090, 0.0029)	0.4965	-0.0018 (-0.0077, 0.0041)	0.2570	-0.0014 (-0.0085, 0.0058)	0.1489	0.0022 (-0.0039, 0.0083)	0.3238	0.0081 (-0.0040, 0.0203)	0.7197	0.0013 (-0.0044, 0.0070)	0.1801	0.0031 (-0.0028, 0.0090)	0.5179	-0.0132 (-0.0235, -0.0030)	1.9272	-0.0138 (-0.0433, 0.0158)	0.4409	0.0031 (-0.0079, 0.0140)	0.2360	0.0069 (-0.0036, 0.0174)	0.7019	-0.0061 (-0.0317, 0.0194)	0.1957	-0.0138 (-0.0270, -0.0007)	1.4020	0.0144 (0.0013, 0.0275)	1.4979	-0.0099 (-0.0184, -0.0014)	1.6522	-0.0154 (-0.0430, 0.0121)	0.5643	-0.0063 (-0.0146, 0.0021)	0.8407	-0.0029 (-0.0116, 0.0057)	0.2957	-0.0146 (-0.0336, 0.0044)	0.8807
age50	-0.0044 (-0.0135, 0.0047)	0.4692	-0.0067 (-0.0171, 0.0036)	0.6917	0.0047 (-0.0073, 0.0166)	0.3512	0.0016 (-0.0059, 0.0091)	0.1735	0.0002 (-0.0110, 0.0114)	0.0125	0.0149 (0.0031, 0.0267)	1.8732	-0.0068 (-0.0164, 0.0027)	0.7958	-0.0038 (-0.0114, 0.0039)	0.4714	0.0011 (-0.0065, 0.0086)	0.1049	-0.0023 (-0.0115, 0.0069)	0.2018	-0.0009 (-0.0087, 0.0069)	0.0812	0.0060 (-0.0097, 0.0217)	0.3445	0.0010 (-0.0063, 0.0083)	0.1067	0.0021 (-0.0055, 0.0097)	0.2280	-0.0026 (-0.0158, 0.0107)	0.1520	-0.0100 (-0.0480, 0.0281)	0.2161	0.0000 (-0.0141, 0.0141)	0.0016	0.0127 (-0.0008, 0.0262)	1.1887	0.0016 (-0.0313, 0.0344)	0.0333	-0.0107 (-0.0277, 0.0062)	0.6671	0.0055 (-0.0114, 0.0225)	0.2824	-0.0054 (-0.0163, 0.0056)	0.4699	-0.0045 (-0.0399, 0.0310)	0.0939	-0.0057 (-0.0165, 0.0051)	0.5258	-0.0013 (-0.0125, 0.0098)	0.0883	-0.0089 (-0.0334, 0.0156)	0.3219
age60	0.0035 (-0.0014, 0.0084)	0.7879	0.0068 (0.0012, 0.0124)	1.7492	-0.0024 (-0.0089, 0.0041)	0.3228	-0.0018 (-0.0059, 0.0023)	0.4120	0.0045 (-0.0015, 0.0106)	0.8413	-0.0082 (-0.0146, -0.0018)	1.9061	0.0016 (-0.0036, 0.0068)	0.2645	-0.0038 (-0.0080, 0.0004)	1.1342	0.0018 (-0.0023, 0.0059)	0.4052	-0.0019 (-0.0069, 0.0031)	0.3436	-0.0020 (-0.0063, 0.0022)	0.4597	-0.0060 (-0.0146, 0.0025)	0.7839	-0.0022 (-0.0061, 0.0018)	0.5486	-0.0054 (-0.0095, -0.0013)	2.0147	-0.0009 (-0.0081, 0.0063)	0.0969	0.0037 (-0.0169, 0.0244)	0.1407	0.0036 (-0.0041, 0.0112)	0.4401	-0.0060 (-0.0133, 0.0014)	0.9542	0.0004 (-0.0174, 0.0182)	0.0158	0.0008 (-0.0085, 0.0100)	0.0600	-0.0142 (-0.0233, -0.0050)	2.6002	0.0080 (0.0020, 0.0139)	2.0654	0.0056 (-0.0136, 0.0249)	0.2471	0.0071 (0.0013, 0.0129)	1.7523	0.0086 (0.0026, 0.0146)	2.2675	0.0013 (-0.0120, 0.0146)	0.0712
age70	-0.0012 (-0.0098, 0.0074)	0.1072	0.0035 (-0.0064, 0.0133)	0.3094	0.0146 (0.0033, 0.0259)	1.9293	-0.0004 (-0.0075, 0.0067)	0.0393	-0.0022 (-0.0128, 0.0084)	0.1655	0.0006 (-0.0106, 0.0118)	0.0385	-0.0027 (-0.0117, 0.0064)	0.2490	0.0033 (-0.0040, 0.0106)	0.4221	-0.0040 (-0.0112, 0.0032)	0.5498	0.0027 (-0.0061, 0.0114)	0.2612	0.0055 (-0.0019, 0.0129)	0.8347	0.0087 (-0.0062, 0.0236)	0.5970	-0.0010 (-0.0079, 0.0060)	0.1039	0.0006 (-0.0066, 0.0078)	0.0619	-0.0181 (-0.0306, -0.0056)	2.3188	-0.0124 (-0.0485, 0.0237)	0.2993	0.0017 (-0.0116, 0.0151)	0.0976	0.0014 (-0.0114, 0.0143)	0.0816	-0.0111 (-0.0423, 0.0200)	0.3142	-0.0168 (-0.0329, -0.0007)	1.3890	0.0107 (-0.0053, 0.0268)	0.7202	-0.0046 (-0.0150, 0.0058)	0.4135	0.0061 (-0.0276, 0.0397)	0.1404	-0.0001 (-0.0103, 0.0102)	0.0040	-0.0004 (-0.0110, 0.0102)	0.0242	-0.0142 (-0.0374, 0.0090)	0.6362
age80	-0.0086 (-0.0202, 0.0030)	0.8294	-0.0162 (-0.0294, -0.0029)	1.7683	0.0096 (-0.0057, 0.0249)	0.6572	0.0014 (-0.0082, 0.0111)	0.1147	-0.0016 (-0.0159, 0.0128)	0.0801	0.0175 (0.0024, 0.0326)	1.6278	-0.0093 (-0.0215, 0.0030)	0.8614	0.0036 (-0.0063, 0.0134)	0.3233	-0.0048 (-0.0145, 0.0049)	0.4745	-0.0007 (-0.0125, 0.0111)	0.0428	0.0060 (-0.0040, 0.0160)	0.6149	0.0137 (-0.0063, 0.0338)	0.7443	0.0018 (-0.0075, 0.0112)	0.1557	0.0036 (-0.0061, 0.0133)	0.3329	-0.0032 (-0.0202, 0.0138)	0.1482	0.0005 (-0.0483, 0.0493)	0.0065	-0.0031 (-0.0212, 0.0149)	0.1344	0.0133 (-0.0040, 0.0306)	0.8798	-0.0076 (-0.0496, 0.0345)	0.1400	-0.0204 (-0.0421, 0.0014)	1.1757	0.0140 (-0.0077, 0.0357)	0.6831	-0.0076 (-0.0217, 0.0065)	0.5381	0.0004 (-0.0450, 0.0459)	0.0068	-0.0060 (-0.0199, 0.0078)	0.4059	-0.0060 (-0.0203, 0.0083)	0.3878	-0.0248 (-0.0561, 0.0065)	0.9155
age90	-0.0016 (-0.0124, 0.0093)	0.1108	-0.0058 (-0.0182, 0.0065)	0.4493	0.0000 (-0.0143, 0.0142)	0.0023	0.0122 (0.0033, 0.0211)	2.1379	-0.0120 (-0.0253, 0.0013)	1.1099	0.0079 (-0.0063, 0.0220)	0.5602	0.0011 (-0.0103, 0.0125)	0.0722	0.0005 (-0.0087, 0.0097)	0.0375	-0.0034 (-0.0125, 0.0056)	0.3409	0.0031 (-0.0079, 0.0141)	0.2349	0.0007 (-0.0086, 0.0101)	0.0573	-0.0112 (-0.0299, 0.0075)	0.6161	-0.0022 (-0.0109, 0.0065)	0.2095	0.0082 (-0.0009, 0.0172)	1.1115	0.0037 (-0.0121, 0.0196)	0.1904	0.0130 (-0.0324, 0.0584)	0.2397	-0.0076 (-0.0244, 0.0092)	0.4285	-0.0139 (-0.0300, 0.0022)	1.0434	0.0194 (-0.0198, 0.0585)	0.4786	0.0066 (-0.0137, 0.0268)	0.2794	0.0070 (-0.0132, 0.0272)	0.3026	0.0022 (-0.0109, 0.0153)	0.1297	-0.0432 (-0.0854, -0.0010)	1.3433	-0.0014 (-0.0143, 0.0115)	0.0813	-0.0154 (-0.0287, -0.0022)	1.6425	-0.0034 (-0.0326, 0.0258)	0.0860
background	0.0022 (-0.0049, 0.0093)	0.2651	-0.0003 (-0.0084, 0.0078)	0.0261	-0.0123 (-0.0216, -0.0030)	2.0098	-0.0010 (-0.0068, 0.0049)	0.1308	-0.0008 (-0.0096, 0.0079)	0.0706	-0.0054 (-0.0146, 0.0038)	0.6032	0.0038 (-0.0037, 0.0112)	0.4974	0.0045 (-0.0015, 0.0105)	0.8466	0.0022 (-0.0038, 0.0081)	0.3224	0.0016 (-0.0056, 0.0088)	0.1770	-0.0013 (-0.0074, 0.0048)	0.1690	-0.0029 (-0.0151, 0.0093)	0.1937	0.0009 (-0.0048, 0.0066)	0.1262	0.0001 (-0.0058, 0.0061)	0.0172	0.0124 (0.0021, 0.0227)	1.7257	0.0062 (-0.0235, 0.0358)	0.1652	-0.0008 (-0.0117, 0.0102)	0.0494	-0.0009 (-0.0115, 0.0096)	0.0646	0.0024 (-0.0232, 0.0280)	0.0687	0.0161 (0.0029, 0.0293)	1.7632	-0.0032 (-0.0165, 0.0100)	0.2000	0.0023 (-0.0063, 0.0108)	0.2185	0.0159 (-0.0117, 0.0435)	0.5865	-0.0009 (-0.0094, 0.0075)	0.0831	-0.0005 (-0.0092, 0.0081)	0.0450	0.0176 (-0.0015, 0.0366)	1.1511
over66	0.0206 (-0.0389, 0.0801)	0.3028	0.0335 (-0.0347, 0.1016)	0.4738	-0.0035 (-0.0822, 0.0751)	0.0315	-0.0455 (-0.0946, 0.0036)	1.1558	0.0203 (-0.0531, 0.0937)	0.2313	0.0186 (-0.0591, 0.0962)	0.1941	-0.0185 (-0.0812, 0.0441)	0.2503	0.0029 (-0.0476, 0.0533)	0.0401	-0.0235 (-0.0733, 0.0263)	0.4497	-0.0203 (-0.0809, 0.0402)	0.2919	0.0106 (-0.0406, 0.0618)	0.1644	-0.0544 (-0.1573, 0.0484)	0.5230	-0.0406 (-0.0885, 0.0072)	1.0151	-0.0198 (-0.0696, 0.0299)	0.3617	0.0430 (-0.0441, 0.1301)	0.4773	0.0863 (-0.1633, 0.3358)	0.3024	-0.0446 (-0.1370, 0.0478)	0.4629	-0.0127 (-0.1015, 0.0761)	0.1083	-0.0878 (-0.3027, 0.1270)	0.3734	0.0480 (-0.0635, 0.1595)	0.3988	0.0227 (-0.0886, 0.1339)	0.1614	0.0088 (-0.0629, 0.0805)	0.0915	-0.1045 (-0.3372, 0.1281)	0.4216	-0.0011 (-0.0720, 0.0698)	0.0108	-0.0090 (-0.0822, 0.0642)	0.0916	0.0255 (-0.1342, 0.1853)	0.1224
under18	-0.0026 (-0.0072, 0.0020)	0.5695	-0.0029 (-0.0082, 0.0023)	0.5608	0.0077 (0.0017, 0.0137)	1.9065	0.0003 (-0.0035, 0.0041)	0.0514	-0.0002 (-0.0058, 0.0054)	0.0256	0.0074 (0.0015, 0.0134)	1.8463	-0.0029 (-0.0077, 0.0019)	0.6250	-0.0018 (-0.0056, 0.0021)	0.4275	-0.0006 (-0.0044, 0.0032)	0.1219	-0.0009 (-0.0055, 0.0038)	0.1460	0.0009 (-0.0031, 0.0048)	0.1818	0.0056 (-0.0023, 0.0135)	0.7798	0.0009 (-0.0028, 0.0046)	0.2061	0.0021 (-0.0017, 0.0059)	0.5461	-0.0070 (-0.0137, -0.0003)	1.3968	-0.0082 (-0.0274, 0.0110)	0.3974	0.0007 (-0.0064, 0.0078)	0.0768	0.0057 (-0.0012, 0.0125)	0.9828	-0.0025 (-0.0191, 0.0140)	0.1168	-0.0089 (-0.0174, -0.0003)	1.3781	0.0080 (-0.0005, 0.0165)	1.1758	-0.0064 (-0.0120, -0.0009)	1.6506	-0.0093 (-0.0272, 0.0086)	0.5116	-0.0043 (-0.0097, 0.0012)	0.8992	-0.0021 (-0.0077, 0.0035)	0.3319	-0.0096 (-0.0219, 0.0027)	0.8949
cob_f	0.0009 (-0.0122, 0.0141)	0.0513	0.0140 (-0.0010, 0.0290)	1.1692	0.0047 (-0.0127, 0.0220)	0.2230	0.0137 (0.0029, 0.0245)	1.8857	0.0011 (-0.0151, 0.0172)	0.0468	-0.0007 (-0.0177, 0.0164)	0.0267	0.0063 (-0.0075, 0.0200)	0.4268	-0.0046 (-0.0157, 0.0065)	0.3779	-0.0060 (-0.0169, 0.0050)	0.5447	-0.0050 (-0.0183, 0.0084)	0.3307	-0.0068 (-0.0181, 0.0045)	0.6259	-0.0253 (-0.0479, -0.0027)	1.5408	-0.0071 (-0.0176, 0.0035)	0.7251	-0.0085 (-0.0195, 0.0024)	0.8946	-0.0065 (-0.0257, 0.0127)	0.2948	0.0245 (-0.0305, 0.0795)	0.4178	0.0114 (-0.0089, 0.0318)	0.5669	-0.0169 (-0.0364, 0.0027)	1.0419	0.0077 (-0.0397, 0.0551)	0.1246	-0.0014 (-0.0260, 0.0232)	0.0405	-0.0036 (-0.0281, 0.0209)	0.1120	0.0080 (-0.0079, 0.0238)	0.4868	0.0162 (-0.0350, 0.0675)	0.2719	0.0009 (-0.0147, 0.0165)	0.0415	0.0085 (-0.0077, 0.0246)	0.5174	-0.0089 (-0.0442, 0.0265)	0.2057
cob_m	0.0010 (-0.0004, 0.0023)	0.7986	0.0011 (-0.0005, 0.0026)	0.7541	0.0002 (-0.0016, 0.0020)	0.0709	-0.0003 (-0.0015, 0.0008)	0.2610	-0.0009 (-0.0026, 0.0008)	0.5298	-0.0024 (-0.0042, -0.0007)	2.1942	0.0001 (-0.0014, 0.0015)	0.0310	0.0002 (-0.0010, 0.0013)	0.1070	-0.0001 (-0.0012, 0.0010)	0.0742	-0.0004 (-0.0018, 0.0010)	0.2368	-0.0001 (-0.0012, 0.0011)	0.0362	-0.0014 (-0.0037, 0.0009)	0.6230	-0.0006 (-0.0017, 0.0005)	0.5840	-0.0011 (-0.0022, 0.0000)	1.2267	0.0011 (-0.0009, 0.0031)	0.5566	-0.0008 (-0.0064, 0.0049)	0.1035	0.0006 (-0.0015, 0.0027)	0.2344	-0.0004 (-0.0024, 0.0016)	0.1515	0.0001 (-0.0048, 0.0050)	0.0145	0.0019 (-0.0007, 0.0044)	0.8320	-0.0008 (-0.0033, 0.0017)	0.2732	0.0012 (-0.0005, 0.0028)	0.8017	0.0057 (0.0005, 0.0110)	1.4851	0.0013 (-0.0003, 0.0029)	0.9529	0.0013 (-0.0003, 0.0030)	0.9313	0.0022 (-0.0014, 0.0059)	0.6337
edu_f_2	-0.3085 (-0.5499, -0.0671)	1.9042	-0.0427 (-0.3199, 0.2345)	0.1177	0.0446 (-0.2751, 0.3643)	0.1053	0.0772 (-0.1228, 0.2772)	0.3473	-0.1159 (-0.4141, 0.1823)	0.3501	-0.0559 (-0.3715, 0.2596)	0.1376	-0.1046 (-0.3592, 0.1500)	0.3757	0.0586 (-0.1465, 0.2638)	0.2399	0.0826 (-0.1198, 0.2849)	0.3724	-0.3464 (-0.5915, -0.1014)	2.2423	-0.0368 (-0.2451, 0.1716)	0.1370	0.0938 (-0.3248, 0.5124)	0.1800	0.1653 (-0.0293, 0.3600)	1.0159	0.0755 (-0.1269, 0.2778)	0.3325	-0.0152 (-0.3695, 0.3392)	0.0301	0.1610 (-0.8551, 1.1770)	0.1213	-0.3643 (-0.7392, 0.0106)	1.2422	-0.3378 (-0.6980, 0.0224)	1.1774	0.4905 (-0.3849, 1.3659)	0.5647	-0.2504 (-0.7035, 0.2026)	0.5545	-0.1428 (-0.5950, 0.3094)	0.2707	0.0170 (-0.2760, 0.3101)	0.0413	-0.3750 (-1.3211, 0.5712)	0.3590	0.1417 (-0.1466, 0.4299)	0.4740	-0.0570 (-0.3547, 0.2406)	0.1503	-0.0029 (-0.6560, 0.6502)	0.0030
edu_f_3	0.0000 (-0.0000, 0.0000)	0.1468	0.0000 (-0.0000, 0.0000)	0.1710	0.0000 (-0.0000, 0.0000)	0.2236	0.0000 (-0.0000, 0.0000)	0.0407	0.0000 (-0.0000, 0.0000)	0.0860	0.0000 (-0.0000, 0.0000)	0.1801	0.0000 (-0.0000, 0.0000)	0.2362	0.0000 (-0.0000, 0.0000)	0.2841	0.0000 (-0.0000, 0.0000)	0.4049	0.0000 (-0.0000, 0.0000)	0.4034	0.0000 (-0.0000, 0.0000)	0.8245	0.0000 (-0.0000, 0.0000)	0.1148	0.0000 (-0.0000, 0.0000)	0.0016	0.0000 (0.0000, 0.0000)	0.4439	0.0000 (-0.0000, 0.0000)	0.0892	0.0000 (-0.0001, 0.0000)	0.6202	0.0000 (0.0000, 0.0000)	0.8446	0.0000 (-0.0000, 0.0000)	0.3379	0.0000 (-0.0001, 0.0000)	0.3346	0.0000 (-0.0000, 0.0000)	0.2160	0.0000 (-0.0000, 0.0000)	0.5034	0.0000 (-0.0000, 0.0000)	0.5524	0.0000 (-0.0001, 0.0000)	0.2707	0.0000 (-0.0000, 0.0000)	0.0083	0.0000 (-0.0000, 0.0000)	0.1122	0.0000 (-0.0000, 0.0000)	0.0402
edu_high	0.0000 (-0.0000, 0.0001)	0.6303	0.0000 (-0.0001, 0.0001)	0.2981	0.0000 (-0.0001, 0.0001)	0.1289	0.0000 (-0.0001, 0.0000)	0.4250	0.0000 (-0.0001, 0.0001)	0.2508	-0.0001 (-0.0002, 0.0000)	0.8956	0.0000 (-0.0001, 0.0001)	0.1872	0.0000 (-0.0001, 0.0000)	0.2199	0.0000 (-0.0001, 0.0000)	0.2371	0.0000 (-0.0001, 0.0001)	0.0784	0.0000 (-0.0000, 0.0001)	0.2323	0.0000 (-0.0002, 0.0001)	0.2500	0.0000 (-0.0001, 0.0000)	0.3849	0.0000 (-0.0001, 0.0000)	0.2970	0.0000 (-0.0001, 0.0001)	0.1172	0.0000 (-0.0003, 0.0003)	0.0899	0.0001 (-0.0000, 0.0002)	0.8494	0.0000 (-0.0002, 0.0001)	0.4220	-0.0001 (-0.0003, 0.0002)	0.1827	0.0000 (-0.0001, 0.0001)	0.1086	-0.0001 (-0.0002, 0.0001)	0.5487	0.0001 (0.0000, 0.0002)	1.8256	0.0001 (-0.0001, 0.0004)	0.4533	0.0000 (-0.0001, 0.0001)	0.0096	0.0000 (-0.0001, 0.0001)	0.2529	0.0001 (-0.0001, 0.0003)	0.3972
edu_m_2	0.0646 (-0.0000, 0.1293)	1.2974	-0.0181 (-0.0922, 0.0560)	0.1992	0.0458 (-0.0397, 0.1312)	0.5317	0.0038 (-0.0496, 0.0571)	0.0507	-0.0274 (-0.1071, 0.0524)	0.2999	0.0483 (-0.0360, 0.1327)	0.5821	0.0124 (-0.0557, 0.0806)	0.1424	-0.0097 (-0.0645, 0.0451)	0.1376	-0.0040 (-0.0582, 0.0501)	0.0538	0.0089 (-0.0570, 0.0748)	0.1015	0.0040 (-0.0518, 0.0597)	0.0511	-0.0143 (-0.1261, 0.0976)	0.0954	-0.0258 (-0.0780, 0.0263)	0.4789	0.0385 (-0.0156, 0.0926)	0.7874	0.0461 (-0.0486, 0.1407)	0.4680	-0.1224 (-0.3935, 0.1486)	0.4245	-0.0270 (-0.1273, 0.0733)	0.2229	0.0395 (-0.0569, 0.1358)	0.3745	0.0151 (-0.2184, 0.2485)	0.0461	0.0343 (-0.0870, 0.1555)	0.2365	-0.0367 (-0.1574, 0.0840)	0.2588	0.0075 (-0.0708, 0.0859)	0.0704	-0.1721 (-0.4247, 0.0805)	0.7394	-0.0731 (-0.1500, 0.0038)	1.2023	-0.0209 (-0.1004, 0.0587)	0.2164	0.0869 (-0.0876, 0.2615)	0.4825
edu_m_3	0.0203 (-0.0581, 0.0987)	0.2130	0.0116 (-0.0783, 0.1015)	0.0969	0.0103 (-0.0934, 0.1139)	0.0726	0.0590 (-0.0057, 0.1237)	1.1286	0.0125 (-0.0843, 0.1092)	0.0965	0.0311 (-0.0712, 0.1334)	0.2588	0.0366 (-0.0460, 0.1192)	0.4141	-0.0540 (-0.1204, 0.0125)	0.9517	0.0275 (-0.0381, 0.0932)	0.3860	-0.0079 (-0.0878, 0.0720)	0.0725	-0.0138 (-0.0814, 0.0538)	0.1612	-0.0887 (-0.2243, 0.0470)	0.6977	-0.0130 (-0.0762, 0.0502)	0.1628	0.0127 (-0.0529, 0.0782)	0.1518	-0.0244 (-0.1391, 0.0904)	0.1693	-0.3352 (-0.6639, -0.0064)	1.3366	-0.1057 (-0.2274, 0.0159)	1.0511	-0.0524 (-0.1693, 0.0644)	0.4210	0.2768 (-0.0064, 0.5599)	1.2537	0.0047 (-0.1424, 0.1518)	0.0222	-0.1353 (-0.2817, 0.0111)	1.1519	-0.0357 (-0.1307, 0.0593)	0.3356	-0.3036 (-0.6099, 0.0028)	1.2800	-0.1111 (-0.2044, -0.0179)	1.7039	-0.0536 (-0.1501, 0.0429)	0.5579	0.1355 (-0.0762, 0.3472)	0.6778
occup_f_2	-0.0108 (-0.0226, 0.0010)	1.1384	0.0016 (-0.0119, 0.0151)	0.0883	0.0098 (-0.0057, 0.0254)	0.6655	0.0084 (-0.0014, 0.0181)	1.0333	-0.0060 (-0.0206, 0.0085)	0.3801	0.0016 (-0.0138, 0.0170)	0.0746	-0.0022 (-0.0146, 0.0102)	0.1380	-0.0034 (-0.0135, 0.0066)	0.2999	-0.0019 (-0.0118, 0.0080)	0.1483	-0.0093 (-0.0213, 0.0027)	0.8901	-0.0040 (-0.0142, 0.0062)	0.3539	-0.0047 (-0.0251, 0.0157)	0.1862	-0.0016 (-0.0112, 0.0079)	0.1337	0.0069 (-0.0029, 0.0168)	0.7712	-0.0045 (-0.0218, 0.0128)	0.2153	0.0323 (-0.0172, 0.0818)	0.6956	-0.0221 (-0.0404, -0.0039)	1.7478	-0.0132 (-0.0308, 0.0044)	0.8469	0.0090 (-0.0338, 0.0517)	0.1673	-0.0077 (-0.0299, 0.0144)	0.3070	0.0063 (-0.0157, 0.0284)	0.2413	0.0045 (-0.0098, 0.0188)	0.2683	-0.0049 (-0.0511, 0.0413)	0.0785	-0.0010 (-0.0150, 0.0131)	0.0488	-0.0054 (-0.0199, 0.0092)	0.3277	0.0182 (-0.0137, 0.0500)	0.5779
occup_f_3	-0.0263 (-0.0839, 0.0313)	0.4313	0.0281 (-0.0378, 0.0940)	0.3943	0.0031 (-0.0729, 0.0790)	0.0285	0.0240 (-0.0236, 0.0715)	0.4901	-0.0082 (-0.0792, 0.0627)	0.0860	0.0306 (-0.0443, 0.1056)	0.3734	-0.0225 (-0.0831, 0.0381)	0.3311	-0.0115 (-0.0603, 0.0373)	0.1909	0.0035 (-0.0446, 0.0516)	0.0522	0.0167 (-0.0418, 0.0753)	0.2401	-0.0052 (-0.0546, 0.0443)	0.0769	-0.0571 (-0.1564, 0.0423)	0.5843	0.0104 (-0.0359, 0.0567)	0.1803	0.0088 (-0.0393, 0.0570)	0.1429	0.0137 (-0.0706, 0.0979)	0.1248	0.1444 (-0.0971, 0.3858)	0.6169	0.0476 (-0.0413, 0.1365)	0.5309	-0.0187 (-0.1046, 0.0671)	0.1743	-0.0642 (-0.2725, 0.1441)	0.2626	0.0305 (-0.0773, 0.1384)	0.2374	0.0141 (-0.0932, 0.1213)	0.0985	0.0151 (-0.0546, 0.0848)	0.1726	-0.0533 (-0.2781, 0.1714)	0.1925	0.0159 (-0.0526, 0.0844)	0.1881	-0.0169 (-0.0877, 0.0539)	0.1940	-0.1643 (-0.3190, -0.0097)	1.4245
occup_m_2	0.0286 (-0.0533, 0.1104)	0.3064	-0.0100 (-0.1036, 0.0836)	0.0786	-0.0709 (-0.1789, 0.0370)	0.7034	-0.0107 (-0.0783, 0.0568)	0.1215	0.0217 (-0.0791, 0.1225)	0.1716	-0.0514 (-0.1579, 0.0551)	0.4633	-0.0234 (-0.1095, 0.0626)	0.2267	0.0339 (-0.0354, 0.1032)	0.4710	-0.0295 (-0.0979, 0.0389)	0.4005	0.0268 (-0.0564, 0.1099)	0.2769	-0.0644 (-0.1347, 0.0059)	1.1376	-0.1241 (-0.2652, 0.0170)	1.0694	-0.0412 (-0.1070, 0.0246)	0.6579	-0.0136 (-0.0820, 0.0548)	0.1569	0.0502 (-0.0695, 0.1699)	0.3860	0.0039 (-0.3391, 0.3470)	0.0078	-0.1517 (-0.2781, -0.0254)	1.7248	-0.0253 (-0.1473, 0.0967)	0.1645	0.0600 (-0.2359, 0.3559)	0.1605	0.0273 (-0.1259, 0.1805)	0.1386	0.1658 (0.0134, 0.3181)	1.4774	0.0116 (-0.0874, 0.1106)	0.0873	-0.2536 (-0.5729, 0.0657)	0.9209	0.0745 (-0.0229, 0.1718)	0.8724	0.0097 (-0.0909, 0.1103)	0.0705	0.1203 (-0.0994, 0.3401)	0.5476
occup_m_3	-0.0577 (-0.1334, 0.0180)	0.8683	-0.0089 (-0.0956, 0.0777)	0.0758	-0.0128 (-0.1128, 0.0872)	0.0958	-0.0096 (-0.0720, 0.0529)	0.1169	0.0003 (-0.0930, 0.0936)	0.0022	0.0356 (-0.0631, 0.1343)	0.3190	-0.0346 (-0.1143, 0.0450)	0.4042	-0.0053 (-0.0695, 0.0589)	0.0596	-0.0196 (-0.0829, 0.0437)	0.2640	-0.0403 (-0.1173, 0.0366)	0.5159	-0.0384 (-0.1035, 0.0267)	0.6058	0.0510 (-0.0797, 0.1818)	0.3520	0.0063 (-0.0546, 0.0672)	0.0758	-0.0053 (-0.0686, 0.0580)	0.0605	0.0715 (-0.0391, 0.1822)	0.6870	-0.2129 (-0.5302, 0.1044)	0.7240	0.0298 (-0.0877, 0.1472)	0.2079	0.0206 (-0.0923, 0.1335)	0.1423	-0.3069 (-0.5800, -0.0338)	1.5539	0.0174 (-0.1243, 0.1592)	0.0918	0.0537 (-0.0878, 0.1951)	0.3398	-0.1350 (-0.2261, -0.0438)	2.4198	-0.1475 (-0.4433, 0.1482)	0.4834	0.0526 (-0.0375, 0.1427)	0.5967	-0.0507 (-0.1438, 0.0423)	0.5445	-0.2942 (-0.4973, -0.0911)	2.3329
famsize_child	0.0031 (-0.0006, 0.0068)	0.9845	0.0048 (0.0005, 0.0090)	1.5625	0.0040 (-0.0009, 0.0088)	0.9517	-0.0010 (-0.0040, 0.0021)	0.2685	-0.0014 (-0.0059, 0.0032)	0.2543	-0.0026 (-0.0074, 0.0022)	0.5436	0.0027 (-0.0012, 0.0065)	0.7413	0.0014 (-0.0018, 0.0045)	0.4038	0.0036 (0.0005, 0.0067)	1.6607	0.0004 (-0.0034, 0.0041)	0.0726	0.0041 (0.0009, 0.0073)	1.9518	-0.0057 (-0.0121, 0.0007)	1.0994	0.0009 (-0.0021, 0.0038)	0.2441	-0.0036 (-0.0066, -0.0005)	1.6229	0.0011 (-0.0043, 0.0065)	0.1630	-0.0098 (-0.0253, 0.0057)	0.6685	0.0022 (-0.0035, 0.0080)	0.3479	-0.0023 (-0.0079, 0.0032)	0.3930	0.0012 (-0.0121, 0.0146)	0.0673	0.0015 (-0.0054, 0.0085)	0.1778	-0.0035 (-0.0104, 0.0034)	0.4880	0.0028 (-0.0017, 0.0073)	0.6603	0.0079 (-0.0065, 0.0224)	0.5497	0.0022 (-0.0022, 0.0066)	0.4735	0.0034 (-0.0011, 0.0079)	0.8456	-0.0009 (-0.0109, 0.0091)	0.0672
hh_adultsnr	-0.0174 (-0.0789, 0.0441)	0.2372	-0.0832 (-0.1534, -0.0130)	1.6896	0.0413 (-0.0399, 0.1225)	0.4960	0.0116 (-0.0390, 0.0623)	0.1856	0.0503 (-0.0253, 0.1259)	0.7151	0.0676 (-0.0124, 0.1476)	1.0082	-0.0225 (-0.0870, 0.0420)	0.3056	-0.0419 (-0.0940, 0.0101)	0.9392	0.0282 (-0.0232, 0.0796)	0.5487	0.0108 (-0.0518, 0.0733)	0.1331	-0.0185 (-0.0714, 0.0345)	0.3057	-0.0177 (-0.1237, 0.0883)	0.1288	-0.0196 (-0.0691, 0.0299)	0.3588	0.0543 (0.0030, 0.1056)	1.4145	-0.0437 (-0.1337, 0.0462)	0.4673	-0.0703 (-0.3275, 0.1869)	0.2274	-0.0336 (-0.1289, 0.0617)	0.3105	-0.0471 (-0.1388, 0.0445)	0.5034	0.0586 (-0.1637, 0.2808)	0.2177	-0.0435 (-0.1581, 0.0712)	0.3394	0.0931 (-0.0217, 0.2078)	0.9495	-0.0526 (-0.1269, 0.0218)	0.7794	-0.1811 (-0.4212, 0.0590)	0.8549	-0.0266 (-0.0997, 0.0465)	0.3218	-0.0647 (-0.1402, 0.0108)	1.0294	-0.1995 (-0.3647, -0.0343)	1.7406
preg_smk_m	0.0704 (-0.0041, 0.1450)	1.1910	-0.0034 (-0.0889, 0.0820)	0.0281	0.0225 (-0.0761, 0.1210)	0.1837	0.0795 (0.0181, 0.1409)	1.9460	-0.0010 (-0.0930, 0.0909)	0.0075	0.0678 (-0.0294, 0.1649)	0.7651	0.0557 (-0.0228, 0.1341)	0.7837	0.0244 (-0.0388, 0.0877)	0.3478	0.0508 (-0.0115, 0.1131)	0.9579	0.0579 (-0.0179, 0.1337)	0.8711	0.0399 (-0.0242, 0.1041)	0.6521	-0.0976 (-0.2265, 0.0312)	0.8604	0.0075 (-0.0526, 0.0676)	0.0934	-0.0175 (-0.0799, 0.0449)	0.2344	-0.0589 (-0.1681, 0.0502)	0.5371	-0.3238 (-0.6361, -0.0114)	1.3713	-0.0625 (-0.1782, 0.0533)	0.5371	-0.0361 (-0.1474, 0.0751)	0.2801	0.1541 (-0.1157, 0.4239)	0.5796	0.0699 (-0.0698, 0.2096)	0.4856	-0.0736 (-0.2129, 0.0657)	0.5217	-0.0306 (-0.1209, 0.0597)	0.2954	-0.0605 (-0.3522, 0.2312)	0.1647	0.0451 (-0.0438, 0.1339)	0.4944	0.0265 (-0.0652, 0.1182)	0.2429	0.1162 (-0.0850, 0.3173)	0.5885
smk_exp_ch	0.0284 (-0.0765, 0.1334)	0.2250	0.0173 (-0.1028, 0.1373)	0.1090	-0.0288 (-0.1673, 0.1096)	0.1654	0.0063 (-0.0803, 0.0929)	0.0524	-0.0334 (-0.1626, 0.0957)	0.2131	-0.0852 (-0.2217, 0.0513)	0.6549	0.0607 (-0.0495, 0.1709)	0.5515	0.0244 (-0.0644, 0.1132)	0.2289	-0.0266 (-0.1142, 0.0611)	0.2576	0.0682 (-0.0383, 0.1747)	0.6780	-0.0274 (-0.1176, 0.0628)	0.2584	-0.0948 (-0.2760, 0.0863)	0.5155	-0.0302 (-0.1146, 0.0542)	0.3163	-0.0692 (-0.1567, 0.0183)	0.9150	-0.0833 (-0.2366, 0.0700)	0.5418	-0.1169 (-0.5567, 0.3230)	0.2199	-0.1847 (-0.3468, -0.0225)	1.5863	-0.0239 (-0.1802, 0.1323)	0.1169	0.3702 (-0.0082, 0.7485)	1.2551	-0.0880 (-0.2842, 0.1082)	0.4209	-0.0095 (-0.2054, 0.1863)	0.0343	0.0191 (-0.1078, 0.1459)	0.1143	-0.0357 (-0.4455, 0.3741)	0.0632	-0.0220 (-0.1468, 0.1029)	0.1364	-0.0330 (-0.1619, 0.0958)	0.2106	0.2201 (-0.0622, 0.5024)	0.8964
alc_ch_cr	-0.0027 (-0.0115, 0.0060)	0.2699	-0.0041 (-0.0141, 0.0058)	0.3794	-0.0099 (-0.0214, 0.0016)	1.0410	0.0029 (-0.0043, 0.0101)	0.3691	-0.0028 (-0.0135, 0.0079)	0.2150	-0.0021 (-0.0135, 0.0092)	0.1473	0.0041 (-0.0051, 0.0133)	0.4188	0.0045 (-0.0029, 0.0118)	0.6265	-0.0009 (-0.0082, 0.0064)	0.0879	0.0023 (-0.0065, 0.0112)	0.2173	-0.0024 (-0.0099, 0.0051)	0.2781	-0.0003 (-0.0154, 0.0147)	0.0149	0.0005 (-0.0065, 0.0075)	0.0538	0.0028 (-0.0045, 0.0101)	0.3442	0.0108 (-0.0019, 0.0235)	1.0126	0.0048 (-0.0318, 0.0413)	0.0982	-0.0054 (-0.0189, 0.0081)	0.3629	-0.0047 (-0.0177, 0.0083)	0.3183	0.0106 (-0.0210, 0.0421)	0.2911	0.0109 (-0.0054, 0.0272)	0.7174	0.0027 (-0.0135, 0.0190)	0.1298	-0.0038 (-0.0144, 0.0067)	0.3200	-0.0010 (-0.0351, 0.0330)	0.0207	0.0000 (-0.0103, 0.0104)	0.0028	-0.0046 (-0.0153, 0.0061)	0.3987	0.0167 (-0.0068, 0.0402)	0.7868
plyVideogame_ch_2	0.0011 (-0.0026, 0.0048)	0.2539	-0.0001 (-0.0044, 0.0042)	0.0182	-0.0062 (-0.0111, -0.0013)	1.8746	-0.0009 (-0.0040, 0.0021)	0.2616	-0.0001 (-0.0047, 0.0045)	0.0143	-0.0031 (-0.0080, 0.0017)	0.6800	0.0019 (-0.0020, 0.0059)	0.4815	0.0022 (-0.0009, 0.0054)	0.7793	0.0011 (-0.0020, 0.0042)	0.3054	0.0009 (-0.0029, 0.0047)	0.1958	-0.0008 (-0.0040, 0.0024)	0.2135	-0.0016 (-0.0081, 0.0048)	0.2052	0.0010 (-0.0020, 0.0040)	0.3021	0.0000 (-0.0031, 0.0031)	0.0003	0.0071 (0.0016, 0.0125)	1.9580	0.0038 (-0.0118, 0.0195)	0.2005	-0.0014 (-0.0071, 0.0044)	0.1904	0.0000 (-0.0056, 0.0055)	0.0008	0.0005 (-0.0130, 0.0139)	0.0241	0.0088 (0.0018, 0.0157)	1.8640	-0.0019 (-0.0089, 0.0050)	0.2315	0.0011 (-0.0034, 0.0056)	0.1940	0.0064 (-0.0082, 0.0209)	0.4080	-0.0002 (-0.0047, 0.0042)	0.0332	-0.0009 (-0.0055, 0.0037)	0.1551	0.0089 (-0.0012, 0.0189)	1.0802
plyVideogame_ch_3	0.1152 (0.0420, 0.1884)	2.6731	0.0131 (-0.0715, 0.0977)	0.1186	0.0207 (-0.0768, 0.1183)	0.1694	-0.0254 (-0.0865, 0.0356)	0.3828	-0.0293 (-0.1202, 0.0615)	0.2781	-0.0593 (-0.1555, 0.0369)	0.6438	0.0643 (-0.0133, 0.1419)	0.9805	-0.0348 (-0.0973, 0.0276)	0.5611	0.0088 (-0.0529, 0.0704)	0.1074	-0.0158 (-0.0909, 0.0592)	0.1678	-0.0149 (-0.0785, 0.0486)	0.1904	-0.1590 (-0.2858, -0.0322)	1.8480	0.0116 (-0.0479, 0.0711)	0.1535	-0.0722 (-0.1336, -0.0108)	1.6676	0.0645 (-0.0435, 0.1726)	0.6157	-0.2612 (-0.5706, 0.0481)	1.0072	-0.0653 (-0.1798, 0.0493)	0.5778	0.0046 (-0.1056, 0.1147)	0.0291	0.1399 (-0.1271, 0.4069)	0.5162	0.0533 (-0.0850, 0.1916)	0.3465	0.1252 (-0.0124, 0.2627)	1.1259	0.0101 (-0.0793, 0.0995)	0.0835	-0.0007 (-0.2876, 0.2862)	0.0017	-0.0008 (-0.0887, 0.0870)	0.0066	-0.0240 (-0.1147, 0.0668)	0.2185	0.2312 (0.0326, 0.4297)	1.6426
plyVideogame_ch_4	0.0931 (0.0256, 0.1607)	2.1511	-0.0002 (-0.0783, 0.0778)	0.0019	0.0298 (-0.0602, 0.1198)	0.2869	-0.0163 (-0.0726, 0.0401)	0.2429	-0.0766 (-0.1604, 0.0072)	1.1331	-0.0578 (-0.1466, 0.0309)	0.6948	0.0387 (-0.0329, 0.1103)	0.5381	0.0075 (-0.0501, 0.0652)	0.0978	0.0155 (-0.0414, 0.0724)	0.2261	0.0322 (-0.0371, 0.1014)	0.4400	-0.0028 (-0.0615, 0.0558)	0.0339	-0.0687 (-0.1857, 0.0483)	0.6014	0.0154 (-0.0395, 0.0703)	0.2347	-0.0174 (-0.0741, 0.0393)	0.2617	0.0190 (-0.0807, 0.1187)	0.1496	-0.1567 (-0.4421, 0.1288)	0.5490	-0.0473 (-0.1530, 0.0584)	0.4194	-0.0191 (-0.1208, 0.0825)	0.1474	-0.0451 (-0.2914, 0.2013)	0.1427	0.0474 (-0.0802, 0.1750)	0.3309	0.0943 (-0.0326, 0.2212)	0.8368	-0.0114 (-0.0939, 0.0710)	0.1047	0.1678 (-0.0969, 0.4326)	0.6686	0.0562 (-0.0248, 0.1373)	0.7584	-0.0057 (-0.0895, 0.0780)	0.0489	0.1837 (0.0005, 0.3669)	1.3027
dist_blue_clc	0.0012 (-0.0003, 0.0027)	0.9193	0.0012 (-0.0005, 0.0029)	0.7807	0.0005 (-0.0015, 0.0024)	0.2002	-0.0001 (-0.0013, 0.0012)	0.0392	-0.0012 (-0.0030, 0.0006)	0.6953	-0.0024 (-0.0044, -0.0005)	1.8686	0.0003 (-0.0013, 0.0019)	0.1497	0.0002 (-0.0011, 0.0014)	0.1118	-0.0001 (-0.0013, 0.0012)	0.0311	-0.0001 (-0.0016, 0.0014)	0.0580	0.0000 (-0.0013, 0.0013)	0.0064	-0.0014 (-0.0040, 0.0011)	0.5691	-0.0006 (-0.0018, 0.0006)	0.4512	-0.0011 (-0.0024, 0.0001)	1.0883	0.0009 (-0.0013, 0.0031)	0.3673	-0.0009 (-0.0072, 0.0053)	0.1142	0.0005 (-0.0018, 0.0028)	0.1709	-0.0005 (-0.0027, 0.0017)	0.1839	0.0005 (-0.0049, 0.0059)	0.0692	0.0015 (-0.0013, 0.0043)	0.5477	-0.0014 (-0.0042, 0.0014)	0.4809	0.0018 (0.0001, 0.0036)	1.3563	0.0058 (0.0000, 0.0116)	1.2967	0.0012 (-0.0006, 0.0029)	0.7018	0.0014 (-0.0005, 0.0032)	0.8575	0.0021 (-0.0019, 0.0061)	0.5114
dist_green_clc	-0.0683 (-0.3113, 0.1747)	0.2353	-0.1089 (-0.3868, 0.1689)	0.3542	0.0929 (-0.2276, 0.4134)	0.2441	-0.0096 (-0.2102, 0.1910)	0.0336	0.0820 (-0.2170, 0.3810)	0.2283	0.2481 (-0.0678, 0.5639)	0.9059	-0.1435 (-0.3987, 0.1116)	0.5677	0.0929 (-0.1127, 0.2985)	0.4246	-0.0775 (-0.2804, 0.1254)	0.3425	0.1648 (-0.0819, 0.4114)	0.7193	0.1457 (-0.0630, 0.3543)	0.7655	0.5005 (0.0824, 0.9187)	1.7157	0.1307 (-0.0645, 0.3260)	0.7216	0.1122 (-0.0906, 0.3150)	0.5550	-0.2247 (-0.5796, 0.1302)	0.6674	0.2619 (-0.7567, 1.2805)	0.2115	-0.1365 (-0.5131, 0.2402)	0.3207	0.1801 (-0.1816, 0.5418)	0.4821	0.0054 (-0.8730, 0.8838)	0.0042	-0.3379 (-0.7918, 0.1160)	0.8387	0.0319 (-0.4216, 0.4854)	0.0505	-0.0927 (-0.3865, 0.2010)	0.2706	-0.5138 (-1.4620, 0.4344)	0.5397	0.0464 (-0.2428, 0.3356)	0.1231	0.1273 (-0.1710, 0.4256)	0.3946	-0.3467 (-1.0010, 0.3076)	0.5238
msavi_5yrs_all_100	-0.0661 (-0.1516, 0.0194)	0.8857	-0.0721 (-0.1697, 0.0255)	0.8290	0.0546 (-0.0583, 0.1674)	0.4637	-0.0620 (-0.1324, 0.0084)	1.0723	-0.0245 (-0.1296, 0.0807)	0.1882	0.0037 (-0.1075, 0.1149)	0.0232	0.0572 (-0.0325, 0.1469)	0.6741	-0.0472 (-0.1196, 0.0252)	0.6958	0.0347 (-0.0368, 0.1062)	0.4667	0.0319 (-0.0551, 0.1189)	0.3257	-0.0185 (-0.0921, 0.0551)	0.2061	0.1342 (-0.0132, 0.2815)	1.1267	-0.0412 (-0.1100, 0.0277)	0.6173	0.0486 (-0.0227, 0.1199)	0.7399	0.0185 (-0.1065, 0.1435)	0.1126	-0.4121 (-0.7697, -0.0545)	1.6165	-0.1216 (-0.2540, 0.0109)	1.1399	-0.0713 (-0.1988, 0.0561)	0.5638	0.2428 (-0.0662, 0.5518)	0.9068	-0.2128 (-0.3722, -0.0534)	2.0432	0.0796 (-0.0800, 0.2391)	0.4833	-0.0876 (-0.1909, 0.0157)	1.0130	-0.2769 (-0.6106, 0.0568)	0.9818	-0.1014 (-0.2030, 0.0002)	1.2935	-0.0620 (-0.1670, 0.0429)	0.6072	-0.0345 (-0.2641, 0.1951)	0.1143
msavi_5yrs_all_300	-0.0015 (-0.0234, 0.0204)	0.0499	0.0072 (-0.0179, 0.0322)	0.2400	-0.0067 (-0.0356, 0.0221)	0.1884	-0.0002 (-0.0182, 0.0179)	0.0059	0.0053 (-0.0216, 0.0322)	0.1552	0.0063 (-0.0222, 0.0348)	0.1777	-0.0108 (-0.0337, 0.0122)	0.4440	-0.0001 (-0.0187, 0.0184)	0.0051	0.0053 (-0.0129, 0.0236)	0.2461	-0.0048 (-0.0270, 0.0175)	0.1705	-0.0033 (-0.0221, 0.0155)	0.1346	0.0143 (-0.0235, 0.0521)	0.3380	-0.0024 (-0.0200, 0.0152)	0.1018	0.0191 (0.0008, 0.0373)	1.3894	-0.0066 (-0.0386, 0.0254)	0.1643	0.0052 (-0.0866, 0.0970)	0.0401	0.0136 (-0.0204, 0.0475)	0.3631	-0.0103 (-0.0429, 0.0223)	0.2693	0.0387 (-0.0403, 0.1178)	0.4719	0.0245 (-0.0164, 0.0654)	0.6182	-0.0246 (-0.0654, 0.0162)	0.6247	0.0028 (-0.0237, 0.0292)	0.0769	0.0285 (-0.0569, 0.1140)	0.2898	-0.0162 (-0.0422, 0.0098)	0.6526	-0.0125 (-0.0394, 0.0144)	0.4407	0.0183 (-0.0407, 0.0773)	0.2652
msavi_5yrs_all_500	-0.0117 (-0.0777, 0.0544)	0.1371	0.0333 (-0.0422, 0.1088)	0.4120	-0.0172 (-0.1043, 0.0699)	0.1556	0.0081 (-0.0464, 0.0625)	0.1123	0.0369 (-0.0443, 0.1181)	0.4277	-0.0461 (-0.1320, 0.0398)	0.5327	-0.0894 (-0.1585, -0.0203)	1.9429	-0.0542 (-0.1100, 0.0016)	1.2431	0.0121 (-0.0430, 0.0673)	0.1762	-0.0697 (-0.1366, -0.0028)	1.3826	0.0214 (-0.0354, 0.0781)	0.3365	-0.0144 (-0.1284, 0.0996)	0.0946	-0.0072 (-0.0603, 0.0459)	0.1026	-0.0045 (-0.0596, 0.0507)	0.0584	0.0764 (-0.0200, 0.1728)	0.9186	0.1848 (-0.0916, 0.4613)	0.7203	0.0827 (-0.0195, 0.1849)	0.9466	-0.0462 (-0.1445, 0.0521)	0.4473	0.1211 (-0.1173, 0.3596)	0.4952	-0.0446 (-0.1680, 0.0789)	0.3195	-0.2357 (-0.3577, -0.1137)	3.7816	0.0134 (-0.0664, 0.0932)	0.1295	-0.1114 (-0.3691, 0.1463)	0.4011	0.0575 (-0.0209, 0.1360)	0.8210	0.0087 (-0.0723, 0.0898)	0.0795	0.0644 (-0.1135, 0.2422)	0.3203
msavi_5yrs_greenest_100	-0.0672 (-0.4354, 0.3010)	0.1422	-0.3216 (-0.7421, 0.0989)	0.8718	-0.0275 (-0.5132, 0.4583)	0.0401	0.0234 (-0.2805, 0.3273)	0.0554	0.1632 (-0.2899, 0.6162)	0.3183	0.5142 (0.0362, 0.9922)	1.4520	-0.0090 (-0.3960, 0.3780)	0.0161	0.1588 (-0.1527, 0.4703)	0.4974	0.0795 (-0.2280, 0.3870)	0.2129	0.3805 (0.0074, 0.7537)	1.3374	-0.0201 (-0.3367, 0.2964)	0.0454	0.5915 (-0.0431, 1.2260)	1.1666	0.3949 (0.1000, 0.6897)	2.0528	0.1304 (-0.1770, 0.4377)	0.3913	-0.1719 (-0.7100, 0.3663)	0.2745	0.6784 (-0.8645, 2.2213)	0.4100	-0.4806 (-1.0505, 0.0892)	1.0055	0.4885 (-0.0588, 1.0358)	1.0933	0.0111 (-1.3198, 1.3421)	0.0057	-0.2146 (-0.9033, 0.4740)	0.2665	0.1955 (-0.4914, 0.8825)	0.2388	-0.4338 (-0.8779, 0.0103)	1.2522	-1.3206 (-2.7554, 0.1141)	1.1450	0.3295 (-0.1080, 0.7671)	0.8529	-0.3948 (-0.8461, 0.0565)	1.0613	-0.6808 (-1.6717, 0.3101)	0.7483
msavi_5yrs_greenest_300	-0.0748 (-0.5037, 0.3541)	0.1351	-0.3670 (-0.8568, 0.1228)	0.8465	-0.1090 (-0.6747, 0.4568)	0.1513	-0.1882 (-0.5420, 0.1655)	0.5267	0.3013 (-0.2261, 0.8288)	0.5798	0.5118 (-0.0454, 1.0690)	1.1413	-0.1982 (-0.6487, 0.2523)	0.4102	0.0012 (-0.3619, 0.3643)	0.0022	0.0149 (-0.3434, 0.3731)	0.0291	0.1877 (-0.2479, 0.6233)	0.3993	-0.0221 (-0.3908, 0.3466)	0.0426	0.5498 (-0.1900, 1.2896)	0.8367	0.1725 (-0.1723, 0.5173)	0.4852	0.1436 (-0.2145, 0.5016)	0.3643	-0.0547 (-0.6817, 0.5723)	0.0634	0.5928 (-1.2048, 2.3904)	0.2855	-0.4638 (-1.1280, 0.2004)	0.7657	0.4732 (-0.1647, 1.1112)	0.8345	0.1947 (-1.3556, 1.7449)	0.0939	-0.1908 (-0.9930, 0.6114)	0.1930	0.1223 (-0.6781, 0.9226)	0.1165	-0.4448 (-0.9624, 0.0727)	1.0339	-1.8510 (-3.5205, -0.1814)	1.5214	0.2911 (-0.2188, 0.8011)	0.5792	-0.2716 (-0.7980, 0.2547)	0.5057	-0.5567 (-1.7117, 0.5983)	0.4620
msavi_5yrs_greenest_500	-0.0763 (-0.5454, 0.3927)	0.1250	-0.3539 (-0.8898, 0.1819)	0.7081	-0.3681 (-0.9863, 0.2500)	0.6135	-0.1001 (-0.4872, 0.2869)	0.2131	0.2463 (-0.3306, 0.8233)	0.3947	0.5623 (-0.0469, 1.1716)	1.1496	-0.2579 (-0.7504, 0.2346)	0.5156	0.0304 (-0.3666, 0.4275)	0.0552	0.0392 (-0.3526, 0.4309)	0.0733	0.0110 (-0.4656, 0.4875)	0.0159	-0.1057 (-0.5088, 0.2974)	0.2166	0.3707 (-0.4389, 1.1804)	0.4321	0.1032 (-0.2740, 0.4805)	0.2277	0.1299 (-0.2617, 0.5215)	0.2876	-0.1020 (-0.7876, 0.5836)	0.1131	0.4141 (-1.5518, 2.3801)	0.1676	-0.4936 (-1.2200, 0.2327)	0.7370	0.4885 (-0.2092, 1.1862)	0.7686	-0.0793 (-1.7745, 1.6159)	0.0329	0.2034 (-0.6738, 1.0806)	0.1874	0.0848 (-0.7904, 0.9600)	0.0709	-0.6072 (-1.1725, -0.0418)	1.4481	-2.1098 (-3.9350, -0.2847)	1.6242	0.3386 (-0.2189, 0.8962)	0.6303	-0.2804 (-0.8560, 0.2952)	0.4686	-0.8792 (-2.1413, 0.3830)	0.7630
ndvi_5yrs_all_100	-0.0802 (-0.4369, 0.2765)	0.1807	-0.3590 (-0.7662, 0.0482)	1.0737	-0.0206 (-0.4912, 0.4500)	0.0307	-0.0303 (-0.3248, 0.2641)	0.0756	0.0801 (-0.3589, 0.5191)	0.1422	0.5101 (0.0471, 0.9731)	1.5068	0.0020 (-0.3729, 0.3769)	0.0036	0.1604 (-0.1414, 0.4622)	0.5260	0.0839 (-0.2140, 0.3818)	0.2358	0.3707 (0.0092, 0.7322)	1.3486	-0.0007 (-0.3074, 0.3059)	0.0016	0.6450 (0.0306, 1.2594)	1.3982	0.3898 (0.1042, 0.6754)	2.1168	0.0872 (-0.2107, 0.3850)	0.2469	-0.2010 (-0.7224, 0.3203)	0.3468	0.4754 (-1.0198, 1.9705)	0.2730	-0.6109 (-1.1623, -0.0596)	1.5200	0.5162 (-0.0139, 1.0462)	1.2465	-0.1535 (-1.4429, 1.1359)	0.0885	-0.2096 (-0.8767, 0.4576)	0.2690	0.3385 (-0.3267, 1.0038)	0.4963	-0.5554 (-0.9849, -0.1259)	1.9409	-1.1906 (-2.5810, 0.1998)	1.0282	0.2786 (-0.1454, 0.7027)	0.7030	-0.3568 (-0.7941, 0.0806)	0.9576	-0.7324 (-1.6921, 0.2274)	0.8691
ndvi_5yrs_all_300	-0.1532 (-0.5737, 0.2674)	0.3227	-0.4273 (-0.9074, 0.0529)	1.0885	-0.0468 (-0.6017, 0.5081)	0.0611	-0.2334 (-0.5802, 0.1134)	0.7268	0.1567 (-0.3609, 0.6743)	0.2572	0.5687 (0.0226, 1.1149)	1.3808	-0.1423 (-0.5842, 0.2997)	0.2772	-0.0015 (-0.3576, 0.3546)	0.0029	0.0120 (-0.3394, 0.3634)	0.0238	0.2190 (-0.2082, 0.6461)	0.5012	0.0212 (-0.3405, 0.3828)	0.0415	0.6798 (-0.0451, 1.4048)	1.1775	0.2050 (-0.1331, 0.5432)	0.6290	0.0535 (-0.2978, 0.4048)	0.1161	-0.1016 (-0.7166, 0.5133)	0.1272	0.5110 (-1.2521, 2.2742)	0.2440	-0.5859 (-1.2368, 0.0650)	1.1073	0.4912 (-0.1343, 1.1168)	0.9058	-0.0325 (-1.5530, 1.4880)	0.0148	-0.1489 (-0.9358, 0.6379)	0.1483	0.2641 (-0.5206, 1.0489)	0.2927	-0.6878 (-1.1940, -0.1816)	2.1019	-1.7817 (-3.4194, -0.1440)	1.4775	0.2278 (-0.2725, 0.7281)	0.4290	-0.2396 (-0.7559, 0.2767)	0.4397	-0.6503 (-1.7828, 0.4822)	0.5837
ndvi_5yrs_all_500	-0.1684 (-0.6261, 0.2893)	0.3269	-0.3944 (-0.9173, 0.1284)	0.8549	-0.3335 (-0.9370, 0.2700)	0.5543	-0.1789 (-0.5566, 0.1988)	0.4516	0.1081 (-0.4553, 0.6715)	0.1506	0.5734 (-0.0212, 1.1680)	1.2282	-0.2628 (-0.7435, 0.2180)	0.5461	0.0144 (-0.3732, 0.4020)	0.0260	0.0274 (-0.3550, 0.4098)	0.0514	0.0142 (-0.4510, 0.4794)	0.0212	-0.0387 (-0.4323, 0.3548)	0.0721	0.5081 (-0.2818, 1.2980)	0.6823	0.1179 (-0.2503, 0.4862)	0.2755	0.0236 (-0.3587, 0.4060)	0.0440	-0.0989 (-0.7681, 0.5704)	0.1122	0.6875 (-1.2311, 2.6061)	0.3163	-0.6285 (-1.3369, 0.0799)	1.0838	0.4985 (-0.1824, 1.1795)	0.8189	-0.1518 (-1.8066, 1.5029)	0.0669	0.1960 (-0.6603, 1.0523)	0.1846	0.3560 (-0.4980, 1.2099)	0.3828	-0.8544 (-1.4045, -0.3043)	2.6168	-2.0147 (-3.7966, -0.2328)	1.5688	0.2493 (-0.2952, 0.7938)	0.4320	-0.3022 (-0.8640, 0.2596)	0.5346	-1.0160 (-2.2474, 0.2154)	0.9735
ndvi_5yrs_greenest_100	-0.0563 (-0.2922, 0.1797)	0.1936	-0.1534 (-0.4230, 0.1163)	0.5762	0.0090 (-0.3023, 0.3202)	0.0200	0.0870 (-0.1077, 0.2816)	0.4186	0.0690 (-0.2214, 0.3594)	0.1929	0.3482 (0.0420, 0.6544)	1.5830	0.0950 (-0.1528, 0.3429)	0.3443	0.1102 (-0.0894, 0.3098)	0.5537	-0.0041 (-0.2012, 0.1930)	0.0144	0.2246 (-0.0146, 0.4638)	1.1797	0.0095 (-0.1933, 0.2124)	0.0331	0.3218 (-0.0851, 0.7287)	0.9151	0.2183 (0.0291, 0.4074)	1.6192	0.1523 (-0.0444, 0.3491)	0.8875	-0.2288 (-0.5733, 0.1158)	0.7132	0.3444 (-0.6445, 1.3333)	0.3053	-0.3082 (-0.6734, 0.0570)	1.0065	0.1442 (-0.2071, 0.4955)	0.3755	0.0154 (-0.8375, 0.8683)	0.0124	-0.3227 (-0.7635, 0.1181)	0.8190	0.0008 (-0.4395, 0.4411)	0.0012	-0.2864 (-0.5709, -0.0019)	1.3107	-1.1418 (-2.0596, -0.2241)	1.8245	0.0946 (-0.1861, 0.3753)	0.2934	-0.2975 (-0.5865, -0.0086)	1.3571	-0.4020 (-1.0371, 0.2332)	0.6672
ndvi_5yrs_greenest_300	-0.1115 (-0.3815, 0.1585)	0.3782	-0.0857 (-0.3945, 0.2231)	0.2316	0.0354 (-0.3209, 0.3916)	0.0727	-0.0045 (-0.2274, 0.2184)	0.0140	0.2241 (-0.1079, 0.5561)	0.7299	0.3050 (-0.0459, 0.6559)	1.0511	0.0140 (-0.2698, 0.2978)	0.0347	0.0046 (-0.2241, 0.2332)	0.0138	-0.0482 (-0.2737, 0.1774)	0.1704	0.0177 (-0.2567, 0.2921)	0.0460	-0.0377 (-0.2698, 0.1945)	0.1247	0.2764 (-0.1897, 0.7424)	0.6099	0.0931 (-0.1241, 0.3102)	0.3966	0.2216 (-0.0034, 0.4466)	1.2681	-0.2189 (-0.6134, 0.1756)	0.5572	0.0567 (-1.0755, 1.1889)	0.0353	-0.3825 (-0.8003, 0.0353)	1.1355	0.0114 (-0.3909, 0.4137)	0.0197	0.1121 (-0.8640, 1.0883)	0.0852	-0.1883 (-0.6933, 0.3167)	0.3324	-0.1137 (-0.6176, 0.3902)	0.1814	-0.3726 (-0.6980, -0.0471)	1.5998	-1.1820 (-2.2332, -0.1308)	1.5554	0.0973 (-0.2240, 0.4186)	0.2572	-0.2483 (-0.5795, 0.0828)	0.8476	-0.4031 (-1.1302, 0.3240)	0.5566
ndvi_5yrs_greenest_500	-0.1078 (-0.3904, 0.1749)	0.3419	-0.0562 (-0.3795, 0.2672)	0.1345	-0.0975 (-0.4704, 0.2754)	0.2158	0.0702 (-0.1632, 0.3035)	0.2551	0.1849 (-0.1628, 0.5326)	0.5263	0.3207 (-0.0466, 0.6881)	1.0581	-0.0440 (-0.3411, 0.2530)	0.1127	0.0470 (-0.1923, 0.2864)	0.1548	-0.0226 (-0.2587, 0.2136)	0.0698	-0.1058 (-0.3930, 0.1814)	0.3274	-0.0761 (-0.3191, 0.1669)	0.2681	0.1110 (-0.3773, 0.5992)	0.1830	0.0362 (-0.1913, 0.2636)	0.1219	0.2457 (0.0102, 0.4811)	1.3849	-0.2230 (-0.6360, 0.1900)	0.5371	0.1023 (-1.0829, 1.2875)	0.0626	-0.3681 (-0.8057, 0.0694)	1.0019	0.1544 (-0.2665, 0.5754)	0.3257	-0.2496 (-1.2713, 0.7722)	0.1991	0.0605 (-0.4683, 0.5894)	0.0849	-0.0747 (-0.6022, 0.4529)	0.1071	-0.4536 (-0.7939, -0.1134)	2.0383	-1.2943 (-2.3944, -0.1942)	1.6698	0.1340 (-0.2023, 0.4702)	0.3613	-0.2864 (-0.6330, 0.0602)	0.9759	-0.5553 (-1.3160, 0.2054)	0.8155
ne_dem_100	-0.0588 (-0.3000, 0.1824)	0.1986	-0.1789 (-0.4545, 0.0966)	0.6913	0.0061 (-0.3121, 0.3243)	0.0132	0.0561 (-0.1429, 0.2551)	0.2360	0.0172 (-0.2797, 0.3140)	0.0411	0.3518 (0.0388, 0.6648)	1.5544	0.1069 (-0.1465, 0.3602)	0.3887	0.1306 (-0.0734, 0.3346)	0.6782	0.0045 (-0.1970, 0.2060)	0.0154	0.2406 (-0.0039, 0.4850)	1.2664	0.0301 (-0.1772, 0.2374)	0.1101	0.3592 (-0.0566, 0.7750)	1.0419	0.2459 (0.0527, 0.4391)	1.8915	0.1298 (-0.0714, 0.3310)	0.6850	-0.2488 (-0.6010, 0.1033)	0.7786	0.2225 (-0.7885, 1.2335)	0.1763	-0.4024 (-0.7752, -0.0295)	1.4591	0.1967 (-0.1623, 0.5556)	0.5479	0.0118 (-0.8600, 0.8836)	0.0093	-0.3364 (-0.7869, 0.1141)	0.8424	0.0618 (-0.3882, 0.5119)	0.1036	-0.3632 (-0.6537, -0.0728)	1.8394	-1.0589 (-1.9976, -0.1201)	1.5629	0.0623 (-0.2246, 0.3493)	0.1737	-0.2767 (-0.5723, 0.0188)	1.1749	-0.4607 (-1.1097, 0.1883)	0.7837
ne_dem_300	-0.1504 (-0.4382, 0.1374)	0.5143	-0.1044 (-0.4337, 0.2248)	0.2722	0.0909 (-0.2889, 0.4707)	0.1945	-0.0427 (-0.2803, 0.1950)	0.1397	0.1310 (-0.2233, 0.4852)	0.3289	0.3594 (-0.0146, 0.7333)	1.2215	0.0669 (-0.2356, 0.3695)	0.1774	0.0108 (-0.2330, 0.2546)	0.0312	-0.0451 (-0.2855, 0.1954)	0.1466	0.0464 (-0.2462, 0.3390)	0.1215	-0.0115 (-0.2591, 0.2360)	0.0328	0.3556 (-0.1411, 0.8523)	0.7933	0.1240 (-0.1075, 0.3555)	0.5315	0.2003 (-0.0398, 0.4403)	0.9896	-0.2675 (-0.6880, 0.1530)	0.6719	-0.0456 (-1.2527, 1.1615)	0.0264	-0.4904 (-0.9354, -0.0453)	1.5068	0.0487 (-0.3801, 0.4776)	0.0841	0.0694 (-0.9714, 1.1102)	0.0477	-0.1856 (-0.7241, 0.3529)	0.3014	-0.0520 (-0.5894, 0.4853)	0.0708	-0.5487 (-0.8946, -0.2028)	2.7102	-1.1778 (-2.2990, -0.0566)	1.3995	0.0467 (-0.2959, 0.3893)	0.1027	-0.2402 (-0.5934, 0.1129)	0.7379	-0.5144 (-1.2893, 0.2606)	0.7128
ne_dem_500	-0.1672 (-0.4679, 0.1335)	0.5590	-0.0528 (-0.3969, 0.2913)	0.1171	-0.0722 (-0.4692, 0.3246)	0.1418	0.0183 (-0.2300, 0.2667)	0.0530	0.1261 (-0.2441, 0.4963)	0.2971	0.3347 (-0.0563, 0.7257)	1.0275	-0.0603 (-0.3765, 0.2559)	0.1495	0.0630 (-0.1917, 0.3177)	0.2019	-0.0261 (-0.2774, 0.2252)	0.0762	-0.1060 (-0.4116, 0.1996)	0.3038	-0.0373 (-0.2959, 0.2214)	0.1092	0.1812 (-0.3383, 0.7008)	0.3059	0.0465 (-0.1956, 0.2885)	0.1508	0.2072 (-0.0437, 0.4580)	0.9749	-0.2525 (-0.6921, 0.1870)	0.5843	0.2632 (-0.9981, 1.5244)	0.1658	-0.4785 (-0.9438, -0.0133)	1.3548	0.1971 (-0.2508, 0.6451)	0.4104	-0.1527 (-1.2402, 0.9349)	0.1061	0.0475 (-0.5154, 0.6103)	0.0611	0.0630 (-0.4985, 0.6245)	0.0830	-0.6323 (-0.9932, -0.2713)	3.2010	-1.3084 (-2.4796, -0.1372)	1.5396	0.0932 (-0.2648, 0.4512)	0.2146	-0.3188 (-0.6876, 0.0500)	1.0428	-0.6885 (-1.4977, 0.1208)	1.0185
ne_slo_100	-0.0001 (-0.0006, 0.0004)	0.1110	-0.0001 (-0.0007, 0.0005)	0.0950	-0.0004 (-0.0011, 0.0003)	0.6170	0.0003 (-0.0001, 0.0007)	0.7611	0.0002 (-0.0004, 0.0008)	0.2935	0.0000 (-0.0006, 0.0007)	0.0248	-0.0004 (-0.0009, 0.0002)	0.7815	0.0000 (-0.0004, 0.0004)	0.0012	0.0000 (-0.0004, 0.0004)	0.0443	-0.0003 (-0.0008, 0.0002)	0.6239	-0.0001 (-0.0006, 0.0003)	0.2908	0.0001 (-0.0008, 0.0010)	0.0867	-0.0002 (-0.0006, 0.0002)	0.5942	0.0006 (0.0002, 0.0010)	2.3605	-0.0004 (-0.0012, 0.0003)	0.6023	0.0016 (-0.0005, 0.0037)	0.9069	-0.0006 (-0.0014, 0.0001)	0.9880	-0.0007 (-0.0014, 0.0001)	1.1537	0.0002 (-0.0016, 0.0020)	0.0842	0.0002 (-0.0008, 0.0011)	0.1345	-0.0002 (-0.0011, 0.0007)	0.1565	0.0005 (-0.0001, 0.0011)	0.9505	-0.0004 (-0.0024, 0.0015)	0.1811	0.0003 (-0.0003, 0.0009)	0.4963	-0.0006 (-0.0012, 0.0000)	1.3359	0.0000 (-0.0014, 0.0014)	0.0011
ne_slo_300	-0.0001 (-0.0006, 0.0004)	0.1244	-0.0001 (-0.0006, 0.0005)	0.0889	-0.0004 (-0.0011, 0.0003)	0.5967	0.0003 (-0.0002, 0.0007)	0.6872	0.0002 (-0.0004, 0.0008)	0.3018	0.0000 (-0.0007, 0.0006)	0.0111	-0.0004 (-0.0009, 0.0002)	0.7402	0.0000 (-0.0004, 0.0004)	0.0257	0.0000 (-0.0005, 0.0004)	0.0427	-0.0003 (-0.0008, 0.0002)	0.6731	-0.0001 (-0.0006, 0.0003)	0.2877	0.0001 (-0.0008, 0.0010)	0.0929	-0.0002 (-0.0006, 0.0002)	0.5643	0.0006 (0.0002, 0.0010)	2.3803	-0.0004 (-0.0011, 0.0003)	0.5544	0.0016 (-0.0005, 0.0037)	0.8813	-0.0007 (-0.0014, 0.0001)	0.9915	-0.0007 (-0.0014, 0.0001)	1.1477	0.0002 (-0.0016, 0.0020)	0.0872	0.0002 (-0.0008, 0.0011)	0.1563	-0.0002 (-0.0011, 0.0008)	0.1486	0.0005 (-0.0001, 0.0011)	0.9385	-0.0005 (-0.0024, 0.0015)	0.1938	0.0003 (-0.0003, 0.0009)	0.4807	-0.0006 (-0.0012, 0.0000)	1.2589	0.0000 (-0.0013, 0.0014)	0.0188
ne_slo_500	-0.0001 (-0.0006, 0.0004)	0.1356	-0.0001 (-0.0006, 0.0005)	0.0659	-0.0004 (-0.0011, 0.0003)	0.5810	0.0003 (-0.0002, 0.0007)	0.6495	0.0002 (-0.0004, 0.0008)	0.3231	0.0000 (-0.0007, 0.0006)	0.0269	-0.0004 (-0.0009, 0.0002)	0.7126	0.0000 (-0.0005, 0.0004)	0.0591	0.0000 (-0.0005, 0.0004)	0.0445	-0.0003 (-0.0009, 0.0002)	0.6974	-0.0002 (-0.0006, 0.0003)	0.3166	0.0001 (-0.0007, 0.0010)	0.1119	-0.0002 (-0.0006, 0.0002)	0.5877	0.0006 (0.0002, 0.0010)	2.4277	-0.0004 (-0.0011, 0.0003)	0.5258	0.0016 (-0.0005, 0.0037)	0.8778	-0.0006 (-0.0014, 0.0001)	0.9830	-0.0007 (-0.0014, 0.0001)	1.0713	0.0002 (-0.0016, 0.0020)	0.0725	0.0002 (-0.0008, 0.0011)	0.1543	-0.0002 (-0.0011, 0.0008)	0.1493	0.0005 (-0.0001, 0.0011)	0.9313	-0.0005 (-0.0025, 0.0014)	0.2228	0.0003 (-0.0003, 0.0009)	0.4909	-0.0006 (-0.0012, 0.0000)	1.2256	0.0001 (-0.0013, 0.0014)	0.0305
size_blue_clc	0.0000 (0.0000, 0.0000)	0.1526	0.0000 (0.0000, 0.0000)	1.1270	0.0000 (0.0000, 0.0000)	1.3185	0.0000 (0.0000, 0.0000)	0.0621	0.0000 (0.0000, 0.0000)	0.0955	0.0000 (0.0000, 0.0000)	0.0617	0.0000 (0.0000, 0.0000)	1.0315	0.0000 (0.0000, 0.0000)	0.7726	0.0000 (0.0000, 0.0000)	0.2242	0.0000 (0.0000, 0.0000)	0.2228	0.0000 (0.0000, 0.0000)	0.1934	0.0000 (0.0000, 0.0000)	0.2179	0.0000 (0.0000, 0.0000)	0.2097	0.0000 (0.0000, 0.0000)	0.0095	0.0000 (0.0000, 0.0000)	0.3993	0.0000 (0.0000, 0.0000)	1.0038	0.0000 (0.0000, 0.0000)	2.5374	0.0000 (0.0000, 0.0000)	0.4243	0.0000 (0.0000, 0.0000)	0.3453	0.0000 (0.0000, 0.0000)	0.4936	0.0000 (0.0000, 0.0000)	0.6325	0.0000 (0.0000, 0.0000)	0.6608	0.0000 (0.0000, 0.0000)	0.0711	0.0000 (0.0000, 0.0000)	1.0606	0.0000 (0.0000, 0.0000)	0.1084	0.0000 (0.0000, 0.0000)	0.3723
size_green_clc	0.0000 (0.0000, 0.0000)	0.5020	0.0000 (0.0000, 0.0000)	0.3301	0.0000 (0.0000, 0.0000)	0.3302	0.0000 (0.0000, 0.0000)	0.7642	0.0000 (0.0000, 0.0000)	1.7912	0.0000 (0.0000, 0.0000)	0.1240	0.0000 (0.0000, 0.0000)	0.0617	0.0000 (0.0000, 0.0000)	0.1156	0.0000 (0.0000, 0.0000)	0.1412	0.0000 (0.0000, 0.0000)	0.6615	0.0000 (0.0000, 0.0000)	0.6914	0.0000 (0.0000, 0.0000)	0.6366	0.0000 (0.0000, 0.0000)	0.2614	0.0000 (0.0000, 0.0000)	0.2787	0.0000 (0.0000, 0.0000)	0.4460	0.0000 (0.0000, 0.0000)	0.4695	0.0000 (0.0000, 0.0000)	0.6343	0.0000 (0.0000, 0.0000)	0.7626	0.0000 (0.0000, 0.0000)	0.5396	0.0000 (0.0000, 0.0000)	0.0882	0.0000 (0.0000, 0.0000)	2.2412	0.0000 (0.0000, 0.0000)	0.3331	0.0000 (0.0000, 0.0000)	0.3712	0.0000 (0.0000, 0.0000)	0.5814	0.0000 (0.0000, 0.0000)	0.9177	0.0000 (0.0000, 0.0000)	0.0037
treecover_100	0.0009 (-0.0008, 0.0025)	0.5444	0.0023 (0.0004, 0.0041)	1.7367	-0.0007 (-0.0029, 0.0015)	0.2762	0.0002 (-0.0011, 0.0016)	0.1410	0.0001 (-0.0019, 0.0021)	0.0318	0.0013 (-0.0008, 0.0034)	0.6277	0.0018 (0.0001, 0.0035)	1.3649	0.0002 (-0.0012, 0.0016)	0.1354	0.0002 (-0.0012, 0.0016)	0.0970	0.0011 (-0.0006, 0.0028)	0.7006	0.0000 (-0.0015, 0.0014)	0.0247	0.0005 (-0.0024, 0.0033)	0.1273	-0.0002 (-0.0015, 0.0011)	0.1084	0.0008 (-0.0006, 0.0021)	0.5617	-0.0013 (-0.0037, 0.0011)	0.5421	-0.0010 (-0.0079, 0.0059)	0.1085	-0.0003 (-0.0029, 0.0022)	0.0907	-0.0007 (-0.0031, 0.0018)	0.2365	-0.0027 (-0.0086, 0.0033)	0.4195	-0.0031 (-0.0062, 0.0000)	1.3246	-0.0008 (-0.0039, 0.0022)	0.2259	0.0007 (-0.0013, 0.0027)	0.2976	-0.0041 (-0.0105, 0.0023)	0.6781	-0.0010 (-0.0029, 0.0010)	0.4730	-0.0005 (-0.0025, 0.0015)	0.2122	-0.0001 (-0.0045, 0.0043)	0.0145
treecover_300	0.0006 (-0.0011, 0.0024)	0.3209	0.0028 (0.0008, 0.0048)	2.1548	-0.0002 (-0.0025, 0.0021)	0.0622	0.0005 (-0.0010, 0.0020)	0.2949	0.0009 (-0.0013, 0.0031)	0.3667	0.0012 (-0.0011, 0.0035)	0.5309	0.0013 (-0.0006, 0.0032)	0.7743	-0.0005 (-0.0020, 0.0010)	0.3150	0.0001 (-0.0014, 0.0016)	0.0456	0.0002 (-0.0016, 0.0020)	0.0654	-0.0005 (-0.0021, 0.0010)	0.3028	-0.0013 (-0.0044, 0.0018)	0.3854	-0.0004 (-0.0018, 0.0010)	0.2233	0.0010 (-0.0005, 0.0024)	0.6941	-0.0013 (-0.0039, 0.0013)	0.4924	-0.0034 (-0.0109, 0.0040)	0.4376	-0.0014 (-0.0042, 0.0013)	0.5046	-0.0022 (-0.0048, 0.0005)	0.9654	-0.0024 (-0.0088, 0.0040)	0.3404	-0.0010 (-0.0043, 0.0023)	0.2571	-0.0014 (-0.0047, 0.0019)	0.3996	0.0000 (-0.0022, 0.0021)	0.0143	-0.0030 (-0.0099, 0.0039)	0.4006	-0.0005 (-0.0026, 0.0016)	0.1937	-0.0004 (-0.0026, 0.0018)	0.1362	-0.0001 (-0.0048, 0.0047)	0.0082
treecover_500	0.0007 (-0.0012, 0.0025)	0.3176	0.0027 (0.0006, 0.0048)	1.9725	-0.0006 (-0.0031, 0.0018)	0.2084	0.0007 (-0.0008, 0.0022)	0.4194	0.0006 (-0.0017, 0.0029)	0.2142	0.0006 (-0.0019, 0.0030)	0.1862	0.0010 (-0.0009, 0.0030)	0.5331	-0.0002 (-0.0018, 0.0014)	0.0949	0.0004 (-0.0012, 0.0019)	0.1942	-0.0002 (-0.0021, 0.0016)	0.0899	-0.0002 (-0.0018, 0.0014)	0.0799	-0.0018 (-0.0050, 0.0014)	0.5615	-0.0006 (-0.0021, 0.0009)	0.3746	0.0014 (-0.0001, 0.0029)	1.1406	-0.0012 (-0.0039, 0.0015)	0.4068	-0.0008 (-0.0085, 0.0069)	0.0744	-0.0018 (-0.0047, 0.0010)	0.6774	-0.0007 (-0.0035, 0.0020)	0.2142	-0.0034 (-0.0101, 0.0032)	0.5023	-0.0004 (-0.0039, 0.0030)	0.0948	-0.0013 (-0.0048, 0.0021)	0.3524	0.0000 (-0.0023, 0.0022)	0.0099	-0.0035 (-0.0107, 0.0037)	0.4722	-0.0001 (-0.0023, 0.0021)	0.0395	-0.0009 (-0.0032, 0.0013)	0.3762	0.0008 (-0.0041, 0.0058)	0.1307
BC	0.0064 (-0.0786, 0.0913)	0.0540	0.0426 (-0.0545, 0.1397)	0.4092	0.0124 (-0.0996, 0.1244)	0.0819	-0.0199 (-0.0899, 0.0502)	0.2376	-0.0261 (-0.1306, 0.0784)	0.2048	-0.0730 (-0.1834, 0.0375)	0.7083	0.0088 (-0.0804, 0.0980)	0.0722	0.0002 (-0.0717, 0.0721)	0.0015	-0.0160 (-0.0869, 0.0549)	0.1812	-0.0452 (-0.1314, 0.0411)	0.5157	-0.0197 (-0.0927, 0.0533)	0.2241	-0.0646 (-0.2112, 0.0820)	0.4115	-0.0437 (-0.1120, 0.0245)	0.6790	-0.0850 (-0.1556, -0.0143)	1.7290	0.0718 (-0.0523, 0.1958)	0.5898	-0.2728 (-0.6282, 0.0826)	0.8763	0.0624 (-0.0691, 0.1940)	0.4527	-0.1390 (-0.2651, -0.0129)	1.5078	0.0731 (-0.2337, 0.3800)	0.1935	0.0136 (-0.1452, 0.1725)	0.0622	0.0088 (-0.1497, 0.1672)	0.0391	0.0327 (-0.0699, 0.1354)	0.2740	0.3583 (0.0278, 0.6889)	1.4690	0.0345 (-0.0665, 0.1355)	0.2982	0.0359 (-0.0684, 0.1401)	0.3009	0.1840 (-0.0445, 0.4124)	0.9397
NO2	0.0008 (-0.0021, 0.0038)	0.2375	-0.0009 (-0.0043, 0.0025)	0.2098	0.0026 (-0.0013, 0.0066)	0.7268	-0.0004 (-0.0029, 0.0020)	0.1417	0.0001 (-0.0035, 0.0038)	0.0248	-0.0032 (-0.0071, 0.0007)	0.9714	-0.0002 (-0.0033, 0.0029)	0.0465	-0.0016 (-0.0042, 0.0009)	0.6966	-0.0004 (-0.0029, 0.0021)	0.1117	-0.0023 (-0.0053, 0.0008)	0.8372	-0.0003 (-0.0029, 0.0023)	0.0893	-0.0021 (-0.0072, 0.0031)	0.3668	-0.0004 (-0.0028, 0.0020)	0.1335	-0.0038 (-0.0063, -0.0013)	2.5802	0.0021 (-0.0022, 0.0065)	0.4663	-0.0072 (-0.0197, 0.0053)	0.5904	0.0040 (-0.0007, 0.0086)	1.0353	-0.0007 (-0.0051, 0.0038)	0.1172	0.0071 (-0.0037, 0.0179)	0.7043	0.0004 (-0.0052, 0.0060)	0.0472	0.0004 (-0.0052, 0.0060)	0.0519	0.0046 (0.0010, 0.0082)	1.9044	0.0087 (-0.0030, 0.0203)	0.8421	0.0012 (-0.0024, 0.0047)	0.2812	0.0024 (-0.0012, 0.0061)	0.7179	0.0033 (-0.0047, 0.0114)	0.3820
O3	-0.0102 (-0.0183, -0.0021)	1.8521	-0.0015 (-0.0108, 0.0079)	0.1189	0.0008 (-0.0100, 0.0116)	0.0542	0.0017 (-0.0050, 0.0084)	0.2056	-0.0033 (-0.0134, 0.0067)	0.2864	0.0112 (0.0006, 0.0218)	1.4083	-0.0015 (-0.0101, 0.0071)	0.1357	0.0051 (-0.0018, 0.0120)	0.8387	-0.0049 (-0.0117, 0.0019)	0.7996	0.0073 (-0.0009, 0.0156)	1.0829	0.0021 (-0.0049, 0.0091)	0.2553	0.0121 (-0.0020, 0.0262)	1.0376	0.0027 (-0.0039, 0.0093)	0.3776	0.0103 (0.0035, 0.0171)	2.5318	-0.0066 (-0.0185, 0.0054)	0.5517	0.0362 (0.0021, 0.0704)	1.4244	-0.0108 (-0.0235, 0.0018)	1.0317	-0.0049 (-0.0171, 0.0072)	0.3701	-0.0203 (-0.0498, 0.0092)	0.7508	-0.0033 (-0.0185, 0.0120)	0.1712	0.0064 (-0.0088, 0.0216)	0.3871	-0.0143 (-0.0241, -0.0045)	2.3515	-0.0303 (-0.0621, 0.0015)	1.2047	-0.0073 (-0.0170, 0.0024)	0.8474	-0.0107 (-0.0207, -0.0007)	1.4348	-0.0136 (-0.0356, 0.0083)	0.6485
PM25	-0.0012 (-0.0102, 0.0079)	0.0975	0.0011 (-0.0093, 0.0114)	0.0752	0.0064 (-0.0055, 0.0184)	0.5373	-0.0002 (-0.0076, 0.0073)	0.0148	-0.0018 (-0.0129, 0.0094)	0.1205	-0.0061 (-0.0178, 0.0057)	0.5049	-0.0004 (-0.0099, 0.0091)	0.0296	-0.0043 (-0.0119, 0.0034)	0.5624	-0.0017 (-0.0093, 0.0058)	0.1827	-0.0061 (-0.0153, 0.0030)	0.7194	0.0037 (-0.0040, 0.0115)	0.4625	-0.0034 (-0.0190, 0.0122)	0.1750	0.0012 (-0.0061, 0.0085)	0.1291	-0.0076 (-0.0152, -0.0001)	1.3236	0.0084 (-0.0048, 0.0216)	0.6753	-0.0229 (-0.0608, 0.0150)	0.6253	0.0124 (-0.0016, 0.0264)	1.0856	0.0024 (-0.0110, 0.0159)	0.1402	0.0156 (-0.0171, 0.0483)	0.4569	0.0010 (-0.0159, 0.0179)	0.0426	-0.0032 (-0.0201, 0.0137)	0.1475	0.0108 (-0.0001, 0.0217)	1.2832	0.0163 (-0.0190, 0.0516)	0.4375	-0.0006 (-0.0114, 0.0101)	0.0420	0.0047 (-0.0064, 0.0158)	0.3909	0.0087 (-0.0157, 0.0331)	0.3145

### Sheet: Supplemental Table 5
Supplemental Table 5: Results of exposome-wide association studies in WALNUTs. Age at plasma sampling for proteome assessment and sex were adjusted
Exposure	P05155		P05156		P05157		P05158		P05159		P05160		P05161		P05162		P05163		P05164		P05165		P05166		P05167		P05168		P05169		P05170		P05171		P05172		P05173		P05174		P05175		P05176		P05177		P05178		P05179		P05180		P05181		P05182		P05183		P05184		P05185
	Beta (95% CI)	-log10(P-value)	Beta (95% CI)	-log10(P-value)	Beta (95% CI)	-log10(P-value)	Beta (95% CI)	-log10(P-value)	Beta (95% CI)	-log10(P-value)	Beta (95% CI)	-log10(P-value)	Beta (95% CI)	-log10(P-value)	Beta (95% CI)	-log10(P-value)	Beta (95% CI)	-log10(P-value)	Beta (95% CI)	-log10(P-value)	Beta (95% CI)	-log10(P-value)	Beta (95% CI)	-log10(P-value)	Beta (95% CI)	-log10(P-value)	Beta (95% CI)	-log10(P-value)	Beta (95% CI)	-log10(P-value)	Beta (95% CI)	-log10(P-value)	Beta (95% CI)	-log10(P-value)	Beta (95% CI)	-log10(P-value)	Beta (95% CI)	-log10(P-value)	Beta (95% CI)	-log10(P-value)	Beta (95% CI)	-log10(P-value)	Beta (95% CI)	-log10(P-value)	Beta (95% CI)	-log10(P-value)	Beta (95% CI)	-log10(P-value)	Beta (95% CI)	-log10(P-value)	Beta (95% CI)	-log10(P-value)	Beta (95% CI)	-log10(P-value)	Beta (95% CI)	-log10(P-value)	Beta (95% CI)	-log10(P-value)	Beta (95% CI)	-log10(P-value)	Beta (95% CI)	-log10(P-value)
built_GHS_300	0.0020 (-0.0025, 0.0066)	0.4187	-0.0001 (-0.0043, 0.0042)	0.0089	0.0053 (-0.0008, 0.0113)	1.0462	-0.0020 (-0.0089, 0.0049)	0.2471	-0.0004 (-0.0065, 0.0057)	0.0465	-0.0020 (-0.0061, 0.0021)	0.4767	-0.0051 (-0.0126, 0.0024)	0.7272	0.0032 (-0.0013, 0.0077)	0.7864	-0.0070 (-0.0205, 0.0065)	0.5059	0.0005 (-0.0048, 0.0058)	0.0704	0.0026 (-0.0023, 0.0074)	0.5153	0.0015 (-0.0032, 0.0063)	0.2731	0.0024 (-0.0049, 0.0098)	0.2893	0.0019 (-0.0046, 0.0084)	0.2432	0.0073 (-0.0062, 0.0208)	0.5347	-0.0004 (-0.0047, 0.0039)	0.0658	0.0028 (-0.0013, 0.0070)	0.7318	0.0016 (-0.0069, 0.0100)	0.1470	-0.0084 (-0.0216, 0.0047)	0.6797	-0.0014 (-0.0070, 0.0041)	0.2128	0.0019 (-0.0043, 0.0081)	0.2677	0.0011 (-0.0060, 0.0082)	0.1164	-0.0019 (-0.0108, 0.0071)	0.1654	0.0016 (-0.0030, 0.0062)	0.3072	0.0006 (-0.0076, 0.0087)	0.0510	0.0039 (-0.0005, 0.0083)	1.0964	0.0003 (-0.0043, 0.0048)	0.0405	-0.0027 (-0.0077, 0.0022)	0.5501	-0.0026 (-0.0108, 0.0055)	0.2797	0.0030 (-0.0019, 0.0079)	0.6455	0.0036 (-0.0020, 0.0091)	0.6793
built_GHS_500	0.0019 (-0.0024, 0.0063)	0.4106	-0.0002 (-0.0042, 0.0038)	0.0314	0.0056 (-0.0002, 0.0114)	1.2238	-0.0022 (-0.0088, 0.0044)	0.2919	-0.0007 (-0.0065, 0.0051)	0.0926	-0.0019 (-0.0058, 0.0020)	0.4813	-0.0052 (-0.0123, 0.0020)	0.7984	0.0029 (-0.0014, 0.0072)	0.7292	-0.0047 (-0.0176, 0.0082)	0.3232	0.0004 (-0.0047, 0.0054)	0.0536	0.0024 (-0.0023, 0.0071)	0.5013	0.0014 (-0.0032, 0.0059)	0.2534	0.0023 (-0.0047, 0.0093)	0.2784	0.0020 (-0.0042, 0.0082)	0.2812	0.0070 (-0.0059, 0.0199)	0.5416	-0.0004 (-0.0045, 0.0038)	0.0623	0.0030 (-0.0010, 0.0070)	0.8556	0.0014 (-0.0066, 0.0095)	0.1387	-0.0075 (-0.0201, 0.0050)	0.6213	-0.0013 (-0.0066, 0.0040)	0.1954	0.0023 (-0.0036, 0.0082)	0.3511	0.0012 (-0.0056, 0.0080)	0.1363	-0.0021 (-0.0106, 0.0063)	0.2054	0.0019 (-0.0025, 0.0062)	0.3999	0.0016 (-0.0062, 0.0093)	0.1585	0.0045 (0.0004, 0.0087)	1.4649	0.0002 (-0.0041, 0.0045)	0.0359	-0.0022 (-0.0069, 0.0026)	0.4309	-0.0031 (-0.0108, 0.0047)	0.3569	0.0030 (-0.0016, 0.0077)	0.6913	0.0041 (-0.0012, 0.0094)	0.8834
pop_WP_100	0.0001 (-0.0003, 0.0004)	0.1545	-0.0001 (-0.0005, 0.0002)	0.3142	0.0002 (-0.0002, 0.0007)	0.4825	-0.0004 (-0.0010, 0.0001)	0.8180	-0.0001 (-0.0006, 0.0004)	0.1861	-0.0002 (-0.0005, 0.0001)	0.7096	-0.0003 (-0.0009, 0.0003)	0.4012	0.0000 (-0.0003, 0.0004)	0.0770	-0.0004 (-0.0015, 0.0007)	0.3294	-0.0001 (-0.0005, 0.0003)	0.2296	0.0000 (-0.0004, 0.0004)	0.0097	-0.0001 (-0.0005, 0.0003)	0.1515	-0.0001 (-0.0007, 0.0005)	0.1258	0.0000 (-0.0005, 0.0005)	0.0067	0.0002 (-0.0009, 0.0013)	0.1546	-0.0001 (-0.0004, 0.0003)	0.1588	0.0001 (-0.0002, 0.0005)	0.3416	0.0001 (-0.0005, 0.0008)	0.1533	-0.0004 (-0.0015, 0.0007)	0.3416	-0.0001 (-0.0006, 0.0003)	0.1928	0.0000 (-0.0005, 0.0005)	0.0596	0.0002 (-0.0004, 0.0007)	0.2549	-0.0004 (-0.0011, 0.0003)	0.5696	0.0001 (-0.0002, 0.0005)	0.3483	0.0001 (-0.0006, 0.0007)	0.1030	0.0003 (-0.0001, 0.0006)	0.8931	-0.0001 (-0.0005, 0.0002)	0.2984	0.0000 (-0.0005, 0.0003)	0.0903	-0.0003 (-0.0009, 0.0004)	0.4067	0.0001 (-0.0003, 0.0005)	0.3142	0.0004 (-0.0000, 0.0009)	1.1607
pop_WP_300	0.0000 (-0.0000, 0.0000)	0.1516	0.0000 (-0.0001, 0.0000)	0.2859	0.0000 (-0.0000, 0.0001)	0.6398	-0.0001 (-0.0001, 0.0000)	1.0642	0.0000 (-0.0001, 0.0000)	0.3416	0.0000 (-0.0001, 0.0000)	0.7978	-0.0001 (-0.0001, 0.0000)	0.8408	0.0000 (-0.0000, 0.0000)	0.1272	0.0000 (-0.0002, 0.0001)	0.1751	0.0000 (-0.0001, 0.0000)	0.2652	0.0000 (-0.0000, 0.0000)	0.0157	0.0000 (-0.0001, 0.0000)	0.0770	0.0000 (-0.0001, 0.0001)	0.1057	0.0000 (-0.0001, 0.0001)	0.0266	0.0000 (-0.0001, 0.0001)	0.1512	0.0000 (-0.0001, 0.0000)	0.2677	0.0000 (-0.0000, 0.0001)	0.4221	0.0000 (-0.0001, 0.0001)	0.0253	-0.0001 (-0.0002, 0.0001)	0.4434	0.0000 (-0.0001, 0.0000)	0.4272	0.0000 (-0.0001, 0.0001)	0.0516	0.0000 (-0.0001, 0.0001)	0.0590	-0.0001 (-0.0001, 0.0000)	0.8278	0.0000 (-0.0000, 0.0001)	0.3452	0.0000 (-0.0001, 0.0001)	0.1711	0.0000 (-0.0000, 0.0001)	0.9720	0.0000 (-0.0001, 0.0000)	0.2042	0.0000 (-0.0001, 0.0000)	0.0250	0.0000 (-0.0001, 0.0000)	0.7071	0.0000 (-0.0000, 0.0001)	0.2647	0.0001 (0.0000, 0.0001)	1.3721
pop_WP_500	0.0000 (-0.0000, 0.0000)	0.2196	0.0000 (-0.0000, 0.0000)	0.2155	0.0000 (0.0000, 0.0000)	0.8634	0.0000 (-0.0000, 0.0000)	0.9303	0.0000 (-0.0000, 0.0000)	0.3062	0.0000 (-0.0000, 0.0000)	0.6893	0.0000 (-0.0001, 0.0000)	0.9604	0.0000 (-0.0000, 0.0000)	0.2070	0.0000 (-0.0001, 0.0000)	0.1141	0.0000 (-0.0000, 0.0000)	0.1810	0.0000 (-0.0000, 0.0000)	0.1168	0.0000 (-0.0000, 0.0000)	0.0133	0.0000 (-0.0000, 0.0000)	0.0476	0.0000 (-0.0000, 0.0000)	0.0567	0.0000 (-0.0000, 0.0001)	0.0850	0.0000 (-0.0000, 0.0000)	0.2304	0.0000 (-0.0000, 0.0000)	0.6228	0.0000 (-0.0000, 0.0000)	0.0288	0.0000 (-0.0001, 0.0000)	0.4727	0.0000 (-0.0000, 0.0000)	0.4606	0.0000 (-0.0000, 0.0000)	0.0083	0.0000 (-0.0000, 0.0000)	0.0163	0.0000 (-0.0001, 0.0000)	0.8230	0.0000 (-0.0000, 0.0000)	0.3818	0.0000 (-0.0000, 0.0000)	0.3696	0.0000 (0.0000, 0.0000)	1.2511	0.0000 (-0.0000, 0.0000)	0.1916	0.0000 (-0.0000, 0.0000)	0.0140	0.0000 (-0.0000, 0.0000)	0.7244	0.0000 (-0.0000, 0.0000)	0.3612	0.0000 (0.0000, 0.0000)	1.4440
age0	-2.0705 (-4.2096, 0.0685)	1.2262	-0.7916 (-2.7820, 1.1989)	0.3598	-1.0212 (-3.9026, 1.8602)	0.3114	-0.1657 (-3.4305, 3.0990)	0.0358	0.0444 (-2.8275, 2.9163)	0.0106	1.1280 (-0.7980, 3.0540)	0.5977	1.1852 (-2.3767, 4.7472)	0.2881	-1.4222 (-3.5369, 0.6925)	0.7232	-0.9641 (-7.5309, 5.6026)	0.1113	-0.4597 (-2.9582, 2.0389)	0.1434	-1.1000 (-3.4057, 1.2057)	0.4547	-0.8147 (-3.0570, 1.4276)	0.3212	-0.8382 (-4.3017, 2.6253)	0.1966	-1.6290 (-4.5131, 1.2550)	0.5690	-2.5095 (-8.9047, 3.8858)	0.3537	-0.7667 (-2.8114, 1.2780)	0.3341	-2.3344 (-4.2780, -0.3908)	1.7069	-0.5971 (-4.5847, 3.3905)	0.1138	1.4217 (-4.7995, 7.6428)	0.1839	-0.1879 (-2.8115, 2.4357)	0.0513	-1.9868 (-4.9003, 0.9266)	0.7375	-1.8057 (-5.1567, 1.5453)	0.5341	-0.5011 (-4.4758, 3.4736)	0.0941	-0.7991 (-2.9505, 1.3524)	0.3301	-2.5356 (-6.3690, 1.2979)	0.7067	-1.9296 (-3.9920, 0.1328)	1.1654	-0.9548 (-3.0884, 1.1788)	0.4184	-2.0351 (-4.3692, 0.2991)	1.0496	0.7028 (-3.1456, 4.5512)	0.1422	-1.2893 (-3.6007, 1.0221)	0.5595	-0.8799 (-3.5038, 1.7440)	0.2908
age10	1.4772 (-2.2709, 5.2252)	0.3557	2.5411 (-0.9039, 5.9862)	0.8239	0.6784 (-4.3349, 5.6918)	0.1018	5.6666 (0.0531, 11.2801)	1.3064	4.8540 (-0.0867, 9.7947)	1.2539	3.8395 (0.5271, 7.1520)	1.6149	7.0819 (0.9710, 13.1929)	1.6144	1.6996 (-1.9848, 5.3840)	0.4352	3.0784 (-8.0442, 14.2009)	0.2305	4.2139 (-0.0864, 8.5141)	1.2491	4.0340 (0.0605, 8.0074)	1.3177	3.5450 (-0.3230, 7.4130)	1.1301	2.5716 (-3.4397, 8.5830)	0.3948	-3.0460 (-8.1086, 2.0166)	0.6200	3.3746 (-7.8861, 14.6353)	0.2536	4.2123 (0.7069, 7.7178)	1.7081	0.4509 (-2.9775, 3.8794)	0.0986	7.1285 (0.2750, 13.9819)	1.3671	6.3725 (-4.4378, 17.1828)	0.6030	2.9288 (-1.6110, 7.4685)	0.6826	2.6480 (-2.4256, 7.7216)	0.5119	-1.6950 (-7.5657, 4.1757)	0.2425	3.8184 (-3.0493, 10.6860)	0.5571	1.1299 (-2.6109, 4.8707)	0.2560	2.4003 (-4.2835, 9.0842)	0.3166	0.0631 (-3.5543, 3.6804)	0.0120	1.1525 (-2.5595, 4.8645)	0.2647	1.1179 (-2.9615, 5.1972)	0.2278	7.9446 (1.3549, 14.5342)	1.7169	1.6876 (-2.3352, 5.7103)	0.3851	-1.5608 (-6.1321, 3.0105)	0.2974
age20	2.0013 (-1.2424, 5.2450)	0.6418	0.2743 (-2.7313, 3.2798)	0.0664	-1.1895 (-5.5360, 3.1570)	0.2274	1.7424 (-3.1732, 6.6580)	0.3115	-0.8830 (-5.2109, 3.4449)	0.1613	-1.3801 (-4.2875, 1.5272)	0.4517	-1.1083 (-6.4822, 4.2657)	0.1633	1.0006 (-2.1995, 4.2008)	0.2670	1.6282 (-8.2583, 11.5148)	0.1265	-0.1270 (-3.8953, 3.6412)	0.0235	-0.1981 (-3.6825, 3.2862)	0.0403	1.0734 (-2.3082, 4.4551)	0.2719	-0.5823 (-5.8066, 4.6420)	0.0823	-1.3021 (-5.7353, 3.1311)	0.2475	5.6286 (-4.0966, 15.3538)	0.5881	0.1018 (-2.9854, 3.1890)	0.0229	1.2938 (-1.6749, 4.2626)	0.4044	-0.1702 (-6.1834, 5.8430)	0.0196	-5.3767 (-14.7913, 4.0378)	0.5776	3.1804 (-0.7480, 7.1088)	0.9419	1.4287 (-2.9804, 5.8379)	0.2789	-1.4316 (-6.5133, 3.6500)	0.2354	1.5047 (-4.5071, 7.5164)	0.2046	0.4573 (-2.7903, 3.7049)	0.1063	3.0207 (-2.7688, 8.8103)	0.5117	1.2542 (-1.8786, 4.3869)	0.3628	1.7020 (-1.5120, 4.9159)	0.5219	1.3403 (-2.2111, 4.8917)	0.3368	-0.2564 (-6.0603, 5.5476)	0.0310	-1.6093 (-5.0978, 1.8791)	0.4352	0.5078 (-3.5699, 4.5856)	0.0929
age30	-1.8541 (-3.8197, 0.1114)	1.1798	-1.0693 (-2.8938, 0.7552)	0.5982	-0.6060 (-3.2545, 2.0424)	0.1842	0.7244 (-2.2723, 3.7211)	0.1964	0.0573 (-2.5803, 2.6950)	0.0150	-0.1128 (-1.8881, 1.6625)	0.0453	-0.5379 (-3.8122, 2.7364)	0.1262	-0.5369 (-2.4868, 1.4131)	0.2291	-1.5558 (-7.4554, 4.3438)	0.2176	-0.6681 (-2.9617, 1.6254)	0.2451	-0.9334 (-3.0518, 1.1850)	0.4101	-0.5830 (-2.6435, 1.4776)	0.2366	0.1259 (-3.0570, 3.3089)	0.0277	-0.8688 (-3.5427, 1.8051)	0.2798	-2.9091 (-8.8243, 3.0062)	0.4731	-1.3245 (-3.1953, 0.5463)	0.7774	-1.4917 (-3.2908, 0.3074)	0.9752	-2.1618 (-5.8115, 1.4878)	0.6070	-4.8117 (-10.5316, 0.9082)	0.9959	0.1099 (-2.2998, 2.5196)	0.0320	-0.5085 (-3.1965, 2.1795)	0.1480	-3.0934 (-6.1552, -0.0316)	1.3079	-0.1295 (-3.7589, 3.4998)	0.0249	-1.1003 (-3.0726, 0.8721)	0.5596	-0.8014 (-4.3366, 2.7338)	0.1822	-1.3096 (-3.2117, 0.5926)	0.7474	-1.6989 (-3.6470, 0.2491)	1.0501	-2.5964 (-4.7259, -0.4670)	1.7474	-1.9507 (-5.4750, 1.5737)	0.5537	-2.6419 (-4.7368, -0.5471)	1.8426	-1.6715 (-4.0755, 0.7325)	0.7578
age40	-1.1413 (-3.7567, 1.4740)	0.4051	-0.3477 (-2.7658, 2.0704)	0.1088	-0.2149 (-3.7150, 3.2851)	0.0437	1.3034 (-2.6527, 5.2594)	0.2846	1.9531 (-1.5193, 5.4254)	0.5658	1.3023 (-1.0350, 3.6396)	0.5587	2.9358 (-1.3692, 7.2407)	0.7375	-0.6899 (-3.2656, 1.8858)	0.2217	-1.3144 (-9.2973, 6.6684)	0.1265	0.5762 (-2.4548, 3.6072)	0.1488	0.2359 (-2.5677, 3.0395)	0.0609	0.4442 (-2.2790, 3.1674)	0.1252	1.0381 (-3.1635, 5.2396)	0.2015	-1.2953 (-4.8404, 2.2497)	0.3235	-1.4578 (-9.2636, 6.3480)	0.1458	0.1786 (-2.3054, 2.6627)	0.0516	-1.8369 (-4.2155, 0.5417)	0.8798	0.5639 (-4.2740, 5.4018)	0.0864	3.3130 (-4.2195, 10.8456)	0.4092	0.9028 (-2.2774, 4.0830)	0.2376	-1.4879 (-5.0331, 2.0573)	0.3853	-1.9345 (-6.0046, 2.1357)	0.4524	2.8368 (-2.0105, 7.6842)	0.5971	-0.5264 (-3.1391, 2.0862)	0.1590	-2.3701 (-7.0293, 2.2891)	0.4947	-1.3390 (-3.8565, 1.1785)	0.5249	-1.2313 (-3.8189, 1.3563)	0.4532	-1.5880 (-4.4277, 1.2518)	0.5614	1.9070 (-2.7550, 6.5689)	0.3729	-1.2428 (-4.0502, 1.5647)	0.4126	-1.2056 (-4.3850, 1.9738)	0.3388
age50	1.5789 (-1.4765, 4.6343)	0.5051	1.5801 (-1.2385, 4.3986)	0.5633	0.5159 (-3.5759, 4.6076)	0.0941	-0.4337 (-5.0640, 4.1967)	0.0683	-0.5550 (-4.6277, 3.5177)	0.1025	0.2926 (-2.4488, 3.0341)	0.0786	-1.3813 (-6.4354, 3.6729)	0.2270	0.4622 (-2.5509, 3.4753)	0.1169	2.8346 (-6.4132, 12.0823)	0.2606	-0.0933 (-3.6385, 3.4519)	0.0182	1.2163 (-2.0572, 4.4897)	0.3303	1.5526 (-1.6243, 4.7294)	0.4693	0.3453 (-4.5702, 5.2608)	0.0503	-0.9237 (-5.0705, 3.2231)	0.1785	8.5230 (-0.5830, 17.6289)	1.1658	1.9826 (-0.9076, 4.8727)	0.7436	1.3942 (-1.3971, 4.1855)	0.4829	0.5431 (-5.1137, 6.1999)	0.0701	4.0277 (-4.8237, 12.8792)	0.4275	-2.8523 (-6.5505, 0.8460)	0.8782	-0.5359 (-4.6880, 3.6162)	0.0966	0.9880 (-3.7871, 5.7631)	0.1639	-2.9631 (-8.5516, 2.6254)	0.5227	-0.0806 (-3.1366, 2.9755)	0.0183	-0.6677 (-6.1294, 4.7940)	0.0910	0.6212 (-2.3298, 3.5721)	0.1672	0.8515 (-2.1787, 3.8816)	0.2347	2.0763 (-1.2589, 5.4115)	0.6498	-1.2578 (-6.7152, 4.1997)	0.1857	2.4979 (-0.7712, 5.7671)	0.8665	-0.8988 (-4.6579, 2.8604)	0.1939
age60	0.9536 (-1.4726, 3.3798)	0.3545	0.6195 (-1.6216, 2.8606)	0.2302	-0.0533 (-3.2991, 3.1925)	0.0113	-2.8227 (-6.4724, 0.8270)	0.8817	-2.5447 (-5.7542, 0.6648)	0.9139	-1.0529 (-3.2220, 1.1163)	0.4651	-3.3010 (-7.2838, 0.6818)	0.9746	0.1485 (-2.2418, 2.5387)	0.0442	0.8231 (-6.4315, 8.0777)	0.0839	-0.5964 (-3.4069, 2.2141)	0.1688	0.0373 (-2.5628, 2.6374)	0.0098	-0.4356 (-2.9608, 2.0897)	0.1333	-1.2356 (-5.1303, 2.6590)	0.2718	1.8537 (-1.3886, 5.0961)	0.5784	1.6468 (-5.6078, 8.9015)	0.1825	0.1984 (-2.1051, 2.5018)	0.0624	1.2870 (-0.9248, 3.4988)	0.5925	-1.6183 (-6.0991, 2.8625)	0.3188	1.9185 (-5.0873, 8.9244)	0.2276	-2.1653 (-5.1000, 0.7694)	0.8243	-0.4394 (-3.7325, 2.8537)	0.1002	2.1081 (-1.6601, 5.8762)	0.5617	-2.3636 (-6.8056, 2.0785)	0.5252	0.5695 (-1.8529, 2.9919)	0.1901	1.4593 (-2.8680, 5.7865)	0.2929	1.0606 (-1.2759, 3.3970)	0.4262	1.0850 (-1.3151, 3.4852)	0.4239	1.2465 (-1.3885, 3.8814)	0.4497	-2.4886 (-6.8043, 1.8270)	0.5852	2.3160 (-0.2710, 4.9029)	1.0915	1.8356 (-1.1362, 4.8074)	0.6428
age70	1.4982 (-1.4807, 4.4770)	0.4873	-0.9345 (-3.6878, 1.8189)	0.2952	-0.0338 (-4.0232, 3.9556)	0.0058	-3.1802 (-7.6706, 1.3101)	0.7778	-1.9301 (-5.8910, 2.0309)	0.4675	-2.1097 (-4.7647, 0.5453)	0.9168	-2.1954 (-7.1158, 2.7249)	0.4168	0.1680 (-2.7698, 3.1059)	0.0405	-4.0421 (-12.9407, 4.8565)	0.4265	-1.1229 (-4.5750, 2.3292)	0.2802	-0.4620 (-3.6570, 2.7330)	0.1095	-1.2482 (-4.3476, 1.8511)	0.3656	-2.1982 (-6.9794, 2.5831)	0.4333	2.1370 (-1.8453, 6.1192)	0.5311	-3.2280 (-12.0602, 5.6042)	0.3235	-1.1125 (-3.9392, 1.7143)	0.3551	2.4235 (-0.2817, 5.1287)	1.0925	-1.5518 (-7.0621, 3.9584)	0.2353	-0.2019 (-8.8080, 8.4043)	0.0162	-1.2141 (-4.8376, 2.4094)	0.2906	0.6631 (-3.3840, 4.7101)	0.1258	3.9217 (-0.7012, 8.5446)	1.0082	-2.8677 (-8.3193, 2.5839)	0.5172	0.6232 (-2.3545, 3.6009)	0.1661	1.8171 (-3.5013, 7.1355)	0.2976	1.7304 (-1.1366, 4.5973)	0.6227	0.5550 (-2.4002, 3.5103)	0.1468	2.7324 (-0.4892, 5.9541)	1.0080	-1.3822 (-6.7014, 3.9370)	0.2138	1.4525 (-1.7471, 4.6520)	0.4262	2.3699 (-1.2488, 5.9886)	0.6969
age80	2.1240 (-1.1022, 5.3502)	0.7021	0.5735 (-2.4166, 3.5636)	0.1503	3.0332 (-1.2730, 7.3395)	0.7718	-0.5863 (-5.4839, 4.3112)	0.0890	0.7511 (-3.5563, 5.0586)	0.1349	-1.3819 (-4.2751, 1.5113)	0.4554	-0.3216 (-5.6717, 5.0285)	0.0427	1.5219 (-1.6584, 4.7021)	0.4565	2.3887 (-7.2908, 12.0682)	0.2012	0.5791 (-3.1700, 4.3281)	0.1178	0.4770 (-2.9900, 3.9439)	0.1036	-0.6363 (-4.0039, 2.7313)	0.1478	1.6274 (-3.5669, 6.8217)	0.2677	4.6934 (0.3963, 8.9906)	1.4726	-0.4227 (-10.0041, 9.1588)	0.0310	0.1173 (-2.9550, 3.1895)	0.0267	2.7877 (-0.1446, 5.7201)	1.1936	3.4091 (-2.5543, 9.3726)	0.5784	-2.6888 (-12.0155, 6.6379)	0.2420	1.3248 (-2.6070, 5.2565)	0.2926	3.6153 (-0.7457, 7.9763)	0.9749	6.4811 (1.5269, 11.4353)	1.9520	1.8936 (-4.0614, 7.8486)	0.2725	1.8817 (-1.3392, 5.1026)	0.5957	1.6288 (-4.1444, 7.4020)	0.2358	3.0457 (-0.0455, 6.1368)	1.2594	1.7635 (-1.4341, 4.9610)	0.5510	3.2418 (-0.2521, 6.7356)	1.1509	1.6301 (-4.1409, 7.4012)	0.2362	2.6265 (-0.8317, 6.0848)	0.8591	2.9805 (-0.9383, 6.8992)	0.8607
age90	9.8073 (-0.6724, 20.2869)	1.1658	7.0153 (-2.6925, 16.7232)	0.8003	15.3477 (1.3993, 29.2962)	1.4900	3.5628 (-12.4135, 19.5392)	0.1788	7.2901 (-6.7309, 21.3110)	0.5093	-3.3360 (-12.7877, 6.1157)	0.3098	4.4781 (-12.9696, 21.9258)	0.2107	9.9124 (-0.3902, 20.2151)	1.2151	22.5088 (-8.8214, 53.8390)	0.7936	8.8363 (-3.3335, 21.0061)	0.8057	4.6381 (-6.6577, 15.9340)	0.3747	1.5782 (-9.4132, 12.5696)	0.1086	14.8428 (-1.9871, 31.6728)	1.0676	20.1289 (6.2252, 34.0325)	2.2938	-4.0913 (-35.6247, 27.4421)	0.0971	3.9324 (-6.0772, 13.9420)	0.3543	9.9824 (0.4319, 19.5328)	1.3773	19.1187 (-0.2099, 38.4473)	1.2668	-0.4527 (-30.9312, 30.0257)	0.0102	6.0047 (-6.8116, 18.8209)	0.4441	18.1241 (4.0346, 32.2137)	1.9010	21.0883 (4.8662, 37.3105)	1.9326	20.9952 (1.8199, 40.1704)	1.4787	7.5398 (-2.9519, 18.0315)	0.7940	11.4670 (-7.3147, 30.2487)	0.6326	9.9385 (-0.1490, 20.0261)	1.2593	7.7039 (-2.7042, 18.1120)	0.8280	8.1162 (-3.3176, 19.5501)	0.7803	9.2789 (-9.5214, 28.0793)	0.4754	10.0081 (-1.2522, 21.2685)	1.0799	10.5284 (-2.3019, 23.3587)	0.9605
background	0.3323 (-0.6892, 1.3538)	0.2802	0.0029 (-0.9410, 0.9467)	0.0021	-0.3229 (-1.6880, 1.0422)	0.1915	1.1081 (-0.4291, 2.6452)	0.7975	0.6764 (-0.6796, 2.0324)	0.4821	-0.1495 (-1.0643, 0.7654)	0.1254	0.4197 (-1.2674, 2.1068)	0.2031	0.3293 (-0.6755, 1.3341)	0.2828	1.6740 (-1.3457, 4.6937)	0.5548	0.2750 (-0.9076, 1.4576)	0.1877	-0.0682 (-1.1623, 1.0259)	0.0443	0.2729 (-0.7894, 1.3351)	0.2110	0.4560 (-1.1834, 2.0953)	0.2319	-0.1193 (-1.5280, 1.2893)	0.0613	0.2671 (-2.7609, 3.2951)	0.0640	0.0515 (-0.9179, 1.0209)	0.0376	0.0285 (-0.9056, 0.9626)	0.0212	0.2219 (-1.6660, 2.1098)	0.0872	-0.8063 (-3.8261, 2.2134)	0.2209	1.8988 (0.6879, 3.1097)	2.6120	0.6340 (-0.7490, 2.0170)	0.4317	-0.5769 (-2.1657, 1.0119)	0.3209	2.0438 (0.1959, 3.8916)	1.5018	0.4484 (-0.5695, 1.4663)	0.4100	0.1517 (-1.6713, 1.9748)	0.0602	0.2231 (-0.7618, 1.2079)	0.1820	0.1383 (-0.8737, 1.1503)	0.1028	0.1352 (-0.9763, 1.2466)	0.0905	0.5557 (-1.2650, 2.3764)	0.2593	-0.7583 (-1.8505, 0.3340)	0.7561	0.6589 (-0.6700, 1.9878)	0.4782
edu_high	-0.2506 (-0.7522, 0.2509)	0.4833	0.0199 (-0.4442, 0.4840)	0.0301	0.0495 (-0.6221, 0.7211)	0.0529	-0.4369 (-1.1942, 0.3204)	0.5856	-0.2304 (-0.8981, 0.4373)	0.3013	-0.0331 (-0.4831, 0.4168)	0.0529	-0.3507 (-1.1792, 0.4778)	0.3895	-0.2123 (-0.7060, 0.2813)	0.3976	0.5313 (-0.9596, 2.0223)	0.3135	-0.2782 (-0.8586, 0.3022)	0.4576	-0.2862 (-0.8226, 0.2502)	0.5271	-0.2692 (-0.7904, 0.2520)	0.5047	-0.2082 (-1.0143, 0.5980)	0.2123	0.2276 (-0.4474, 0.9026)	0.2928	0.2730 (-1.2194, 1.7653)	0.1424	-0.1374 (-0.6136, 0.3389)	0.2422	-0.1283 (-0.5873, 0.3306)	0.2334	-0.0788 (-1.0071, 0.8496)	0.0614	0.5334 (-0.9129, 1.9796)	0.3272	-0.0668 (-0.6775, 0.5438)	0.0807	-0.2708 (-0.9512, 0.4095)	0.3602	0.4986 (-0.2803, 1.2776)	0.6752	-0.3239 (-1.2428, 0.5949)	0.3093	-0.2220 (-0.7225, 0.2785)	0.4137	-0.4684 (-1.3623, 0.4255)	0.5146	-0.1950 (-0.6787, 0.2887)	0.3661	0.1979 (-0.2990, 0.6948)	0.3605	0.2105 (-0.3351, 0.7562)	0.3463	-0.3900 (-1.2844, 0.5043)	0.4047	-0.0554 (-0.5951, 0.4844)	0.0753	0.5609 (-0.0453, 1.1671)	1.1460
over65	0.8760 (-0.3952, 2.1473)	0.7483	0.0402 (-1.1390, 1.2194)	0.0238	0.7541 (-0.9488, 2.4571)	0.4128	-0.9859 (-2.9115, 0.9398)	0.4990	-0.4571 (-2.1544, 1.2401)	0.2231	-0.8331 (-1.9700, 0.3037)	0.8164	-0.7509 (-2.8573, 1.3554)	0.3137	0.4286 (-0.8266, 1.6837)	0.2974	0.0348 (-3.7931, 3.8626)	0.0062	-0.1213 (-1.5995, 1.3569)	0.0593	0.0302 (-1.3368, 1.3971)	0.0152	-0.4416 (-1.7681, 0.8849)	0.2883	-0.1873 (-2.2369, 1.8623)	0.0665	1.7321 (0.0385, 3.4256)	1.3321	-0.5559 (-4.3369, 3.2252)	0.1115	-0.1292 (-1.3402, 1.0818)	0.0785	1.1866 (0.0324, 2.3407)	1.3432	0.3062 (-2.0524, 2.6648)	0.0972	-0.5284 (-4.2092, 3.1524)	0.1086	-0.1925 (-1.7441, 1.3590)	0.0925	0.9270 (-0.7994, 2.6534)	0.5317	2.4526 (0.4952, 4.4101)	1.8235	-0.3303 (-2.6751, 2.0145)	0.1063	0.6322 (-0.6388, 1.9032)	0.4803	1.0851 (-1.1872, 3.3574)	0.4553	1.1088 (-0.1116, 2.3292)	1.1155	0.6320 (-0.6292, 1.8932)	0.4850	1.3090 (-0.0665, 2.6845)	1.1953	-0.1752 (-2.4520, 2.1016)	0.0554	1.1196 (-0.2423, 2.4815)	0.9631	1.4479 (-0.0914, 2.9871)	1.1746
under20	-0.8945 (-2.5139, 0.7249)	0.5522	0.0282 (-1.4713, 1.5276)	0.0129	-0.4506 (-2.6195, 1.7184)	0.1647	0.9675 (-1.4839, 3.4188)	0.3563	0.9342 (-1.2214, 3.0898)	0.4014	1.3571 (-0.0832, 2.7974)	1.1777	1.9967 (-0.6695, 4.6629)	0.8420	-0.4861 (-2.0826, 1.1103)	0.2586	0.0598 (-4.8382, 4.9579)	0.0084	0.5292 (-1.3491, 2.4074)	0.2355	0.1333 (-1.6049, 1.8714)	0.0552	0.2031 (-1.4854, 1.8916)	0.0894	0.0075 (-2.5990, 2.6140)	0.0020	-1.4954 (-3.6721, 0.6812)	0.7450	-0.8099 (-5.6474, 4.0275)	0.1289	0.3552 (-1.1840, 1.8944)	0.1860	-1.2360 (-2.7090, 0.2370)	0.9923	0.9973 (-1.9989, 3.9934)	0.2882	1.9954 (-2.6828, 6.6736)	0.3933	0.4422 (-1.5300, 2.4144)	0.1799	-0.6279 (-2.8280, 1.5721)	0.2391	-1.3405 (-3.8660, 1.1850)	0.5235	0.4364 (-2.5557, 3.4284)	0.1105	-0.2404 (-1.8604, 1.3797)	0.1126	-0.9847 (-3.8775, 1.9082)	0.2962	-1.0796 (-2.6371, 0.4779)	0.7546	-0.3242 (-1.9316, 1.2831)	0.1592	-0.9381 (-2.6995, 0.8234)	0.5258	1.8854 (-0.9969, 4.7677)	0.6958	-0.4132 (-2.1563, 1.3299)	0.1920	-0.7893 (-2.7627, 1.1840)	0.3624
cob_m	0.0045 (-0.2259, 0.2349)	0.0136	0.0768 (-0.1356, 0.2891)	0.3192	0.0054 (-0.3024, 0.3131)	0.0120	0.2130 (-0.1338, 0.5598)	0.6377	-0.0295 (-0.3358, 0.2768)	0.0703	-0.0622 (-0.2682, 0.1438)	0.2560	0.1016 (-0.2784, 0.4817)	0.2213	0.0385 (-0.1880, 0.2651)	0.1311	-0.2381 (-0.9199, 0.4438)	0.3057	0.0517 (-0.2148, 0.3182)	0.1522	0.0195 (-0.2270, 0.2660)	0.0570	0.0485 (-0.1909, 0.2879)	0.1602	-0.0436 (-0.4132, 0.3260)	0.0876	-0.0593 (-0.3659, 0.2474)	0.1516	0.1598 (-0.5380, 0.8577)	0.1844	0.0368 (-0.1816, 0.2551)	0.1297	0.0432 (-0.1672, 0.2535)	0.1625	-0.0738 (-0.4991, 0.3515)	0.1342	-0.4058 (-1.0668, 0.2553)	0.6373	0.1059 (-0.1735, 0.3853)	0.3385	0.2035 (-0.1074, 0.5144)	0.6966	-0.1779 (-0.5355, 0.1798)	0.4802	-0.0474 (-0.4688, 0.3740)	0.0832	-0.1388 (-0.3677, 0.0901)	0.6268	-0.2686 (-0.6775, 0.1403)	0.6999	-0.0743 (-0.2960, 0.1474)	0.2906	-0.1336 (-0.3608, 0.0937)	0.6006	-0.1714 (-0.4209, 0.0780)	0.7453	0.1140 (-0.2962, 0.5243)	0.2317	-0.0850 (-0.3320, 0.1621)	0.3001	-0.0497 (-0.3296, 0.2303)	0.1376
cob_f	-0.0127 (-0.2381, 0.2126)	0.0401	0.1259 (-0.0812, 0.3331)	0.6289	0.1831 (-0.1167, 0.4828)	0.6328	0.1493 (-0.1906, 0.4891)	0.4084	-0.0862 (-0.3855, 0.2131)	0.2417	-0.0392 (-0.2407, 0.1624)	0.1527	-0.0238 (-0.3958, 0.3481)	0.0456	0.0657 (-0.1558, 0.2871)	0.2504	-0.0277 (-0.6959, 0.6405)	0.0290	0.0728 (-0.1877, 0.3333)	0.2332	0.0461 (-0.1949, 0.2871)	0.1499	0.0794 (-0.1545, 0.3133)	0.2952	-0.0463 (-0.4077, 0.3152)	0.0957	0.0321 (-0.2681, 0.3323)	0.0787	0.5314 (-0.1440, 1.2068)	0.9036	-0.0001 (-0.2137, 0.2135)	0.0002	-0.0176 (-0.2234, 0.1882)	0.0619	-0.0660 (-0.4820, 0.3499)	0.1215	-0.3875 (-1.0341, 0.2591)	0.6167	0.1178 (-0.1554, 0.3909)	0.3989	0.2652 (-0.0377, 0.5682)	1.0561	-0.0723 (-0.4230, 0.2784)	0.1633	-0.0574 (-0.4694, 0.3547)	0.1050	-0.0694 (-0.2940, 0.1551)	0.2635	-0.1946 (-0.5953, 0.2061)	0.4653	-0.0561 (-0.2731, 0.1608)	0.2128	-0.0602 (-0.2830, 0.1627)	0.2239	-0.0874 (-0.3321, 0.1574)	0.3141	0.2035 (-0.1969, 0.6040)	0.4942	-0.0208 (-0.2627, 0.2210)	0.0624	0.0148 (-0.2590, 0.2887)	0.0383
edu_m_2	0.1543 (-0.0061, 0.3147)	1.2153	0.1148 (-0.0337, 0.2634)	0.8809	-0.0347 (-0.2510, 0.1816)	0.1229	0.1978 (-0.0452, 0.4408)	0.9495	0.1641 (-0.0499, 0.3780)	0.8712	0.0814 (-0.0630, 0.2259)	0.5676	0.1606 (-0.1054, 0.4265)	0.6231	0.1506 (-0.0067, 0.3079)	1.2057	-0.1442 (-0.6250, 0.3365)	0.2539	0.2210 (0.0369, 0.4051)	1.7057	0.2000 (0.0292, 0.3709)	1.6400	0.1853 (0.0197, 0.3510)	1.5286	0.0820 (-0.1776, 0.3416)	0.2704	0.0393 (-0.1780, 0.2565)	0.1404	0.1032 (-0.3758, 0.5821)	0.1717	0.1261 (-0.0264, 0.2785)	0.9717	0.0810 (-0.0665, 0.2285)	0.5480	0.1389 (-0.1593, 0.4371)	0.4408	-0.0076 (-0.4770, 0.4618)	0.0111	0.0230 (-0.1738, 0.2197)	0.0865	0.1637 (-0.0543, 0.3818)	0.8450	-0.0723 (-0.3190, 0.1745)	0.2466	0.2237 (-0.0706, 0.5179)	0.8601	0.0304 (-0.1311, 0.1919)	0.1473	0.2338 (-0.0522, 0.5199)	0.9551	0.0355 (-0.1203, 0.1912)	0.1832	0.0477 (-0.1123, 0.2077)	0.2520	0.0105 (-0.1655, 0.1864)	0.0422	0.1904 (-0.0960, 0.4769)	0.7116	0.0787 (-0.0948, 0.2521)	0.4256	-0.0436 (-0.2406, 0.1533)	0.1774
edu_m_3	0.0067 (-0.3026, 0.3160)	0.0150	0.0493 (-0.2372, 0.3359)	0.1330	-0.0447 (-0.4619, 0.3724)	0.0789	0.1710 (-0.2976, 0.6396)	0.3230	0.1475 (-0.2651, 0.5600)	0.3148	0.0100 (-0.2686, 0.2886)	0.0250	0.2679 (-0.2449, 0.7807)	0.5125	-0.1190 (-0.4224, 0.1843)	0.3537	-0.1615 (-1.0859, 0.7629)	0.1352	0.2575 (-0.0976, 0.6125)	0.8043	0.0707 (-0.2588, 0.4002)	0.1710	0.2344 (-0.0851, 0.5539)	0.8179	-0.0264 (-0.5270, 0.4743)	0.0372	-0.3175 (-0.7307, 0.0958)	0.8728	0.5022 (-0.4189, 1.4232)	0.5426	0.0742 (-0.2198, 0.3682)	0.2065	-0.0199 (-0.3043, 0.2645)	0.0500	0.1998 (-0.3753, 0.7749)	0.3038	-0.0143 (-0.9144, 0.8857)	0.0109	-0.0158 (-0.3952, 0.3636)	0.0292	-0.0727 (-0.4932, 0.3478)	0.1336	-0.6932 (-1.1688, -0.2176)	2.3195	-0.2107 (-0.7774, 0.3561)	0.3304	0.0453 (-0.2662, 0.3567)	0.1101	-0.1943 (-0.7460, 0.3573)	0.3091	-0.1142 (-0.4145, 0.1861)	0.3401	-0.0854 (-0.3940, 0.2231)	0.2306	-0.1702 (-0.5090, 0.1686)	0.4866	0.3632 (-0.1892, 0.9156)	0.7007	-0.0423 (-0.3769, 0.2922)	0.0945	0.2466 (-0.1309, 0.6241)	0.6944
edu_f_2	0.1441 (-0.0133, 0.3016)	1.1282	0.1408 (-0.0043, 0.2859)	1.2312	0.0622 (-0.1496, 0.2741)	0.2477	0.1965 (-0.0412, 0.4342)	0.9707	0.1614 (-0.0483, 0.3710)	0.8754	0.0604 (-0.0811, 0.2019)	0.3937	0.1464 (-0.1149, 0.4077)	0.5629	0.1509 (-0.0036, 0.3055)	1.2426	-0.4307 (-0.9029, 0.0415)	1.1218	0.2227 (0.0420, 0.4035)	1.7761	0.2209 (0.0543, 0.3876)	1.9932	0.1909 (0.0282, 0.3536)	1.6458	0.1337 (-0.1201, 0.3875)	0.5184	-0.1184 (-0.3316, 0.0949)	0.5558	-0.3702 (-0.8420, 0.1015)	0.9003	0.1352 (-0.0140, 0.2845)	1.1108	0.0613 (-0.0835, 0.2061)	0.3895	0.0682 (-0.2249, 0.3614)	0.1879	0.3619 (-0.0887, 0.8125)	0.9310	0.0231 (-0.1696, 0.2159)	0.0892	0.0437 (-0.1709, 0.2583)	0.1610	-0.1746 (-0.4186, 0.0695)	0.7886	0.1757 (-0.1142, 0.4656)	0.6264	0.0811 (-0.0769, 0.2391)	0.5005	0.3023 (0.0226, 0.5820)	1.4497	-0.0172 (-0.1702, 0.1357)	0.0831	-0.0688 (-0.2249, 0.0873)	0.4103	-0.1256 (-0.2974, 0.0463)	0.8129	0.1118 (-0.1708, 0.3944)	0.3575	0.0060 (-0.1640, 0.1761)	0.0247	-0.1586 (-0.3495, 0.0322)	0.9787
edu_f_3	0.0353 (-0.2147, 0.2852)	0.1065	-0.0007 (-0.2311, 0.2296)	0.0021	-0.0648 (-0.4012, 0.2715)	0.1512	0.2669 (-0.1105, 0.6443)	0.7763	0.1618 (-0.1712, 0.4947)	0.4657	0.1288 (-0.0959, 0.3535)	0.5804	0.1242 (-0.2907, 0.5390)	0.2532	0.1312 (-0.1142, 0.3766)	0.5288	0.1519 (-0.5874, 0.8911)	0.1626	0.1602 (-0.1269, 0.4472)	0.5598	0.1702 (-0.0944, 0.4349)	0.6797	0.1163 (-0.1421, 0.3746)	0.4214	0.1894 (-0.2136, 0.5924)	0.4459	-0.1830 (-0.5251, 0.1591)	0.5288	0.1881 (-0.5692, 0.9454)	0.2027	0.0782 (-0.1588, 0.3152)	0.2850	0.0272 (-0.2028, 0.2571)	0.0877	0.0308 (-0.4347, 0.4962)	0.0472	-0.5032 (-1.2342, 0.2277)	0.7473	0.0894 (-0.2167, 0.3955)	0.2458	0.1879 (-0.1529, 0.5286)	0.5509	-0.4494 (-0.8359, -0.0629)	1.6222	0.2397 (-0.2197, 0.6990)	0.5117	0.0197 (-0.2312, 0.2706)	0.0566	0.1874 (-0.2566, 0.6315)	0.3881	0.0518 (-0.1911, 0.2946)	0.1697	-0.1930 (-0.4408, 0.0549)	0.8899	-0.1023 (-0.3750, 0.1704)	0.3343	0.1088 (-0.3399, 0.5574)	0.1970	-0.1331 (-0.4031, 0.1370)	0.4744	-0.2627 (-0.5722, 0.0467)	1.0094
occup_m_2	-0.2387 (-0.4505, -0.0269)	1.5459	-0.1699 (-0.3665, 0.0267)	1.0363	-0.1329 (-0.4190, 0.1532)	0.4392	-0.1433 (-0.4666, 0.1801)	0.4131	-0.1252 (-0.4098, 0.1593)	0.4095	-0.1346 (-0.3257, 0.0565)	0.7717	0.0406 (-0.3129, 0.3941)	0.0850	-0.1645 (-0.3734, 0.0445)	0.9042	0.0509 (-0.5860, 0.6878)	0.0576	-0.1076 (-0.3551, 0.1399)	0.4030	-0.1008 (-0.3296, 0.1280)	0.4099	-0.1466 (-0.3684, 0.0752)	0.7058	-0.2328 (-0.5755, 0.1099)	0.7334	-0.0126 (-0.3071, 0.2819)	0.0300	-0.0677 (-0.7074, 0.5719)	0.0779	-0.1255 (-0.3282, 0.0772)	0.6448	-0.1270 (-0.3218, 0.0678)	0.6927	-0.0147 (-0.4111, 0.3816)	0.0259	-0.0666 (-0.6844, 0.5511)	0.0795	-0.0885 (-0.3487, 0.1717)	0.2959	-0.2825 (-0.5694, 0.0044)	1.2578	0.0877 (-0.2484, 0.4238)	0.2148	-0.0236 (-0.4235, 0.3763)	0.0419	-0.1966 (-0.4087, 0.0155)	1.1491	-0.3594 (-0.7385, 0.0198)	1.1882	-0.1900 (-0.3949, 0.0149)	1.1496	0.0566 (-0.1557, 0.2689)	0.2203	0.0914 (-0.1416, 0.3244)	0.3535	-0.0057 (-0.3866, 0.3752)	0.0103	-0.0879 (-0.3181, 0.1422)	0.3422	0.0960 (-0.1641, 0.3560)	0.3276
occup_m_3	-0.0091 (-0.2385, 0.2204)	0.0277	-0.0093 (-0.2223, 0.2036)	0.0307	-0.0239 (-0.3338, 0.2860)	0.0555	0.1025 (-0.2478, 0.4527)	0.2463	0.0719 (-0.2364, 0.3802)	0.1884	-0.0037 (-0.2107, 0.2033)	0.0124	0.1888 (-0.1941, 0.5718)	0.4748	0.1104 (-0.1160, 0.3368)	0.4679	0.0087 (-0.6926, 0.7099)	0.0084	0.0892 (-0.1789, 0.3573)	0.2881	0.0856 (-0.1623, 0.3335)	0.3017	0.0668 (-0.1735, 0.3070)	0.2316	-0.0052 (-0.3765, 0.3660)	0.0097	-0.2314 (-0.5592, 0.0965)	0.7738	0.6045 (-0.0768, 1.2858)	1.0769	-0.0063 (-0.2258, 0.2133)	0.0198	0.0748 (-0.1362, 0.2858)	0.3115	0.0466 (-0.3828, 0.4760)	0.0800	-0.2268 (-0.9116, 0.4579)	0.2865	-0.0957 (-0.3776, 0.1862)	0.2953	0.1391 (-0.1718, 0.4499)	0.4183	-0.3252 (-0.6833, 0.0328)	1.1153	0.0281 (-0.3973, 0.4534)	0.0471	-0.0750 (-0.3048, 0.1548)	0.2813	-0.0446 (-0.4553, 0.3661)	0.0801	-0.0717 (-0.2937, 0.1502)	0.2780	0.0315 (-0.1985, 0.2615)	0.1033	-0.0296 (-0.2819, 0.2227)	0.0871	0.2617 (-0.1510, 0.6743)	0.6665	-0.0274 (-0.2767, 0.2219)	0.0812	-0.1007 (-0.3824, 0.1811)	0.3146
occup_f_2	-0.0600 (-0.2200, 0.1000)	0.3341	-0.0147 (-0.1625, 0.1331)	0.0726	-0.0988 (-0.3118, 0.1141)	0.4386	-0.0522 (-0.2942, 0.1898)	0.1719	-0.0785 (-0.2909, 0.1339)	0.3283	0.0088 (-0.1340, 0.1517)	0.0441	-0.0834 (-0.3476, 0.1807)	0.2703	-0.0427 (-0.2003, 0.1150)	0.2245	-0.0452 (-0.5236, 0.4331)	0.0690	-0.0234 (-0.2089, 0.1621)	0.0942	-0.0535 (-0.2249, 0.1180)	0.2663	0.0017 (-0.1648, 0.1682)	0.0069	-0.1603 (-0.4166, 0.0959)	0.6542	0.1175 (-0.0987, 0.3337)	0.5402	-0.0148 (-0.4919, 0.4624)	0.0215	-0.0429 (-0.1947, 0.1089)	0.2363	-0.0824 (-0.2284, 0.0636)	0.5683	0.0856 (-0.2104, 0.3815)	0.2429	-0.2242 (-0.6850, 0.2367)	0.4664	0.0052 (-0.1896, 0.2001)	0.0186	-0.1464 (-0.3624, 0.0696)	0.7311	0.0503 (-0.1928, 0.2935)	0.1640	-0.1365 (-0.4285, 0.1554)	0.4429	0.0048 (-0.1552, 0.1648)	0.0207	-0.2038 (-0.4882, 0.0806)	0.7907	-0.0899 (-0.2438, 0.0640)	0.5959	-0.0370 (-0.1954, 0.1215)	0.1883	-0.0125 (-0.1871, 0.1620)	0.0515	-0.0052 (-0.2910, 0.2806)	0.0125	-0.0127 (-0.1838, 0.1584)	0.0533	0.1955 (0.0022, 0.3888)	1.3098
occup_f_3	0.0868 (-0.2404, 0.4141)	0.2192	0.1094 (-0.1929, 0.4118)	0.3196	-0.2927 (-0.7283, 0.1429)	0.7224	0.1487 (-0.3464, 0.6437)	0.2542	-0.2385 (-0.6731, 0.1960)	0.5476	-0.1910 (-0.4833, 0.1012)	0.6953	-0.2189 (-0.7593, 0.3215)	0.3682	0.0201 (-0.3024, 0.3426)	0.0443	0.3220 (-0.6489, 1.2930)	0.2869	0.0693 (-0.3101, 0.4488)	0.1423	-0.0409 (-0.3917, 0.3098)	0.0866	0.1288 (-0.2118, 0.4693)	0.3376	-0.0220 (-0.5462, 0.5023)	0.0294	-0.1686 (-0.6245, 0.2873)	0.3283	0.1389 (-0.8721, 1.1499)	0.1035	-0.0940 (-0.4046, 0.2166)	0.2566	-0.0326 (-0.3313, 0.2661)	0.0805	0.0089 (-0.5964, 0.6143)	0.0101	-0.0511 (-1.0401, 0.9378)	0.0365	0.0029 (-0.3957, 0.4014)	0.0049	0.1215 (-0.3204, 0.5633)	0.2287	-0.8200 (-1.3151, -0.3249)	2.8543	0.3067 (-0.2899, 0.9034)	0.5018	0.0241 (-0.3032, 0.3514)	0.0529	-0.0231 (-0.6049, 0.5587)	0.0278	-0.1118 (-0.4266, 0.2031)	0.3121	0.0981 (-0.2261, 0.4223)	0.2566	0.0040 (-0.3529, 0.3608)	0.0076	0.0885 (-0.4962, 0.6731)	0.1152	-0.2735 (-0.6235, 0.0765)	0.8948	0.1661 (-0.2284, 0.5606)	0.3868
famsize_child	0.0492 (-0.0433, 0.1417)	0.5255	0.0324 (-0.0530, 0.1179)	0.3393	-0.0189 (-0.1427, 0.1050)	0.1159	0.0269 (-0.1133, 0.1670)	0.1503	-0.0063 (-0.1297, 0.1170)	0.0362	0.0364 (-0.0465, 0.1192)	0.4084	0.0850 (-0.0676, 0.2376)	0.5585	0.0470 (-0.0439, 0.1380)	0.5055	0.0717 (-0.2040, 0.3474)	0.2140	-0.0201 (-0.1274, 0.0872)	0.1463	-0.0223 (-0.1215, 0.0769)	0.1807	-0.0160 (-0.1124, 0.0804)	0.1278	0.0317 (-0.1170, 0.1804)	0.1697	0.0551 (-0.0708, 0.1809)	0.4064	0.0069 (-0.2710, 0.2848)	0.0172	0.0413 (-0.0464, 0.1291)	0.4476	0.0938 (0.0102, 0.1774)	1.5357	0.0028 (-0.1685, 0.1740)	0.0111	-0.0706 (-0.3422, 0.2011)	0.2138	0.0173 (-0.0953, 0.1299)	0.1171	0.0738 (-0.0515, 0.1991)	0.6026	0.0864 (-0.0579, 0.2307)	0.6159	0.0126 (-0.1571, 0.1822)	0.0531	0.0337 (-0.0587, 0.1261)	0.3229	-0.1635 (-0.3272, 0.0001)	1.2865	0.0810 (-0.0076, 0.1696)	1.1259	0.0422 (-0.0494, 0.1338)	0.4346	0.0136 (-0.0872, 0.1144)	0.1011	0.0186 (-0.1467, 0.1839)	0.0833	0.0917 (-0.0070, 0.1904)	1.1531	0.0481 (-0.0648, 0.1610)	0.3924
hh_adultsnr	0.0567 (-0.0814, 0.1948)	0.3747	0.0288 (-0.0989, 0.1564)	0.1810	-0.1298 (-0.3137, 0.0540)	0.7745	0.0669 (-0.1420, 0.2758)	0.2748	0.0871 (-0.0964, 0.2707)	0.4518	-0.0044 (-0.1282, 0.1194)	0.0249	0.1321 (-0.0955, 0.3598)	0.5906	0.0486 (-0.0874, 0.1845)	0.3146	0.2548 (-0.1576, 0.6673)	0.6431	0.0075 (-0.1526, 0.1676)	0.0328	0.0321 (-0.1159, 0.1801)	0.1733	0.0067 (-0.1371, 0.1505)	0.0328	0.1046 (-0.1169, 0.3261)	0.4488	-0.0649 (-0.2488, 0.1191)	0.3094	0.2316 (-0.1798, 0.6431)	0.5665	0.0382 (-0.0929, 0.1692)	0.2449	0.0586 (-0.0675, 0.1847)	0.4396	0.0789 (-0.1763, 0.3342)	0.2635	-0.0127 (-0.4113, 0.3859)	0.0222	0.0516 (-0.1163, 0.2195)	0.2616	0.1126 (-0.0742, 0.2994)	0.6214	-0.0631 (-0.2782, 0.1520)	0.2473	0.0025 (-0.2506, 0.2557)	0.0069	0.0649 (-0.0728, 0.2026)	0.4473	-0.0099 (-0.2565, 0.2368)	0.0279	0.0625 (-0.0705, 0.1955)	0.4458	0.0513 (-0.0854, 0.1881)	0.3345	0.0644 (-0.0857, 0.2145)	0.3966	0.1440 (-0.1017, 0.3897)	0.5983	0.0093 (-0.1392, 0.1579)	0.0447	-0.0524 (-0.2203, 0.1156)	0.2661
preg_smk_m	0.1419 (-0.1416, 0.4254)	0.4844	0.3016 (0.0430, 0.5603)	1.6302	-0.1882 (-0.5669, 0.1904)	0.4799	0.4157 (-0.0096, 0.8410)	1.2443	0.2622 (-0.1138, 0.6381)	0.7610	0.1581 (-0.0952, 0.4114)	0.6519	0.5171 (0.0540, 0.9803)	1.5241	0.1682 (-0.1103, 0.4467)	0.6232	-0.3666 (-1.2067, 0.4736)	0.4049	0.3834 (0.0593, 0.7075)	1.6669	0.1970 (-0.1058, 0.4997)	0.6905	0.2407 (-0.0527, 0.5341)	0.9602	0.4520 (0.0007, 0.9032)	1.2911	0.0245 (-0.3678, 0.4167)	0.0444	-0.2189 (-1.0589, 0.6211)	0.2145	0.2903 (0.0242, 0.5564)	1.4701	0.1035 (-0.1557, 0.3627)	0.3615	0.4578 (-0.0628, 0.9784)	1.0632	-0.1958 (-1.0434, 0.6517)	0.1863	0.1292 (-0.2155, 0.4739)	0.3340	0.0092 (-0.3760, 0.3945)	0.0166	-0.0047 (-0.4472, 0.4378)	0.0072	0.4150 (-0.1015, 0.9315)	0.9316	0.1731 (-0.1093, 0.4554)	0.6359	-0.1234 (-0.6298, 0.3830)	0.1982	0.0901 (-0.1835, 0.3637)	0.2845	0.0578 (-0.2234, 0.3390)	0.1627	0.0972 (-0.2115, 0.4059)	0.2694	0.6121 (0.1135, 1.1108)	1.7660	0.0589 (-0.2461, 0.3639)	0.1515	0.0666 (-0.2788, 0.4120)	0.1512
smk_exp_ch	0.0063 (-0.1470, 0.1596)	0.0287	0.0462 (-0.0952, 0.1875)	0.2817	0.0680 (-0.1365, 0.2725)	0.2878	0.1051 (-0.1261, 0.3363)	0.4270	0.1063 (-0.0970, 0.3095)	0.5132	0.0341 (-0.1030, 0.1712)	0.2031	0.0525 (-0.2005, 0.3055)	0.1645	-0.0366 (-0.1873, 0.1141)	0.1975	-0.0756 (-0.5361, 0.3849)	0.1261	0.1152 (-0.0614, 0.2918)	0.6933	0.0855 (-0.0781, 0.2490)	0.5126	0.0372 (-0.1221, 0.1964)	0.1884	0.0413 (-0.2046, 0.2872)	0.1295	0.0023 (-0.2054, 0.2100)	0.0076	-0.3149 (-0.7723, 0.1424)	0.7474	0.0967 (-0.0480, 0.2413)	0.7167	-0.0124 (-0.1524, 0.1276)	0.0643	0.0879 (-0.1949, 0.3707)	0.2652	0.1541 (-0.2891, 0.5974)	0.3042	0.0512 (-0.1349, 0.2372)	0.2287	-0.0719 (-0.2794, 0.1357)	0.3026	-0.0367 (-0.2759, 0.2025)	0.1168	0.0043 (-0.2767, 0.2853)	0.0106	0.0709 (-0.0817, 0.2235)	0.4392	0.0964 (-0.1766, 0.3693)	0.3099	0.0023 (-0.1454, 0.1500)	0.0107	-0.0415 (-0.1931, 0.1102)	0.2272	0.1201 (-0.0458, 0.2861)	0.8023	0.2046 (-0.0671, 0.4762)	0.8488	0.0132 (-0.1513, 0.1778)	0.0581	0.0215 (-0.1652, 0.2081)	0.0852
alc_ch_cr	0.0655 (-0.0922, 0.2231)	0.3800	0.0155 (-0.1303, 0.1613)	0.0782	-0.0085 (-0.2194, 0.2025)	0.0281	-0.0587 (-0.2972, 0.1799)	0.2004	-0.0081 (-0.2181, 0.2018)	0.0271	0.0861 (-0.0547, 0.2269)	0.6344	-0.1051 (-0.3654, 0.1552)	0.3667	-0.0348 (-0.1901, 0.1205)	0.1799	-0.1238 (-0.5958, 0.3481)	0.2163	0.0037 (-0.1791, 0.1864)	0.0139	-0.0400 (-0.2089, 0.1289)	0.1918	0.0061 (-0.1581, 0.1703)	0.0260	-0.0384 (-0.2918, 0.2149)	0.1155	-0.0727 (-0.2870, 0.1415)	0.2953	-0.5678 (-1.0308, -0.1049)	1.7631	0.0449 (-0.1046, 0.1945)	0.2544	0.0402 (-0.1040, 0.1843)	0.2324	-0.0772 (-0.3686, 0.2143)	0.2187	0.0718 (-0.3855, 0.5290)	0.1199	-0.0480 (-0.2398, 0.1437)	0.2048	-0.1112 (-0.3247, 0.1023)	0.5106	0.0222 (-0.2240, 0.2684)	0.0655	-0.1792 (-0.4684, 0.1100)	0.6455	-0.0044 (-0.1620, 0.1531)	0.0194	0.0326 (-0.2490, 0.3141)	0.0857	-0.0398 (-0.1919, 0.1123)	0.2158	-0.0443 (-0.2005, 0.1119)	0.2373	0.0395 (-0.1332, 0.2122)	0.1842	-0.1238 (-0.4047, 0.1572)	0.4100	0.0102 (-0.1594, 0.1797)	0.0427	-0.0734 (-0.2661, 0.1193)	0.3409
PlyVideogame_ch_2	0.1330 (-0.1947, 0.4607)	0.3692	0.1114 (-0.1911, 0.4138)	0.3265	-0.1773 (-0.6123, 0.2577)	0.3712	0.0888 (-0.4062, 0.5838)	0.1393	0.3071 (-0.1270, 0.7412)	0.7765	0.1696 (-0.1227, 0.4618)	0.5902	0.1437 (-0.3978, 0.6852)	0.2192	0.1283 (-0.1938, 0.4505)	0.3606	-0.2066 (-1.1732, 0.7600)	0.1702	0.2646 (-0.1132, 0.6424)	0.7654	0.0206 (-0.3306, 0.3718)	0.0416	0.1882 (-0.1518, 0.5282)	0.5536	0.4059 (-0.1172, 0.9290)	0.8859	-0.0923 (-0.5462, 0.3615)	0.1608	0.1661 (-0.8003, 1.1326)	0.1328	0.0957 (-0.2152, 0.4066)	0.2620	0.1390 (-0.1597, 0.4377)	0.4403	0.1286 (-0.4765, 0.7336)	0.1691	-0.1346 (-1.0765, 0.8073)	0.1080	-0.0253 (-0.4240, 0.3734)	0.0451	0.1947 (-0.2490, 0.6384)	0.4080	-0.1115 (-0.6206, 0.3976)	0.1750	0.2276 (-0.3712, 0.8265)	0.3398	-0.0283 (-0.3557, 0.2991)	0.0627	0.1489 (-0.4360, 0.7337)	0.2087	0.1089 (-0.2068, 0.4245)	0.3011	-0.0383 (-0.3631, 0.2866)	0.0874	-0.0470 (-0.4040, 0.3100)	0.0987	0.4340 (-0.1474, 1.0155)	0.8381	0.0048 (-0.3476, 0.3571)	0.0092	-0.4043 (-0.7990, -0.0095)	1.3348
PlyVideogame_ch_3	0.0083 (-0.1721, 0.1888)	0.0325	0.0428 (-0.1238, 0.2094)	0.2111	0.1365 (-0.1031, 0.3760)	0.5756	0.1271 (-0.1455, 0.3996)	0.4411	0.0556 (-0.1835, 0.2947)	0.1877	-0.0255 (-0.1864, 0.1354)	0.1212	0.0356 (-0.2626, 0.3338)	0.0888	-0.0149 (-0.1923, 0.1625)	0.0606	-0.3991 (-0.9383, 0.1402)	0.8277	0.0780 (-0.1301, 0.2860)	0.3338	0.0093 (-0.1841, 0.2028)	0.0340	0.0037 (-0.1835, 0.1910)	0.0137	0.1374 (-0.1507, 0.4254)	0.4545	0.0666 (-0.1748, 0.3080)	0.2295	0.3654 (-0.1735, 0.9044)	0.7314	0.0326 (-0.1386, 0.2038)	0.1490	-0.0330 (-0.1975, 0.1314)	0.1585	0.1357 (-0.1975, 0.4689)	0.3708	-0.3194 (-0.8384, 0.1996)	0.6394	-0.0016 (-0.2212, 0.2179)	0.0051	0.0991 (-0.1453, 0.3434)	0.3687	-0.1721 (-0.4529, 0.1086)	0.6362	-0.0583 (-0.3884, 0.2718)	0.1368	0.0031 (-0.1772, 0.1834)	0.0117	0.0085 (-0.3136, 0.3306)	0.0183	0.0677 (-0.1061, 0.2416)	0.3507	-0.0298 (-0.2087, 0.1491)	0.1281	-0.0261 (-0.2249, 0.1726)	0.0987	0.0349 (-0.2853, 0.3551)	0.0803	-0.0160 (-0.2100, 0.1781)	0.0595	-0.0966 (-0.3144, 0.1211)	0.4139
dist_blue_clc	0.0000 (-0.0001, 0.0000)	0.6651	0.0000 (-0.0001, 0.0000)	0.4783	0.0000 (-0.0001, 0.0000)	0.2969	0.0000 (-0.0001, 0.0000)	0.2224	0.0000 (-0.0001, 0.0000)	0.3227	0.0000 (-0.0000, 0.0000)	0.0161	0.0000 (-0.0001, 0.0001)	0.1711	0.0000 (-0.0001, 0.0000)	0.8013	0.0000 (-0.0001, 0.0001)	0.0135	0.0000 (-0.0001, 0.0000)	0.5740	0.0000 (-0.0001, 0.0000)	0.6500	0.0000 (-0.0001, 0.0000)	1.1181	0.0000 (-0.0001, 0.0000)	0.8401	0.0000 (-0.0000, 0.0001)	0.2684	0.0000 (-0.0001, 0.0001)	0.2246	0.0000 (-0.0000, 0.0000)	0.0084	0.0000 (-0.0000, 0.0000)	0.2204	0.0000 (-0.0001, 0.0001)	0.1482	0.0000 (-0.0001, 0.0001)	0.1205	0.0000 (-0.0001, 0.0000)	0.2259	0.0000 (-0.0001, 0.0001)	0.0468	0.0000 (-0.0000, 0.0001)	0.8332	0.0000 (-0.0001, 0.0000)	0.7013	0.0000 (-0.0001, 0.0000)	0.4779	0.0000 (-0.0001, 0.0001)	0.1708	0.0000 (-0.0001, 0.0000)	0.4759	0.0000 (-0.0000, 0.0000)	0.3011	0.0000 (0.0000, 0.0001)	1.2040	0.0000 (-0.0001, 0.0001)	0.2420	0.0000 (-0.0000, 0.0001)	0.2256	0.0000 (-0.0000, 0.0001)	0.0970
dist_green_clc	0.0001 (-0.0001, 0.0002)	0.5867	0.0000 (-0.0001, 0.0002)	0.2263	0.0002 (-0.0000, 0.0003)	1.2309	0.0001 (-0.0001, 0.0003)	0.2303	0.0000 (-0.0001, 0.0002)	0.1836	0.0000 (-0.0001, 0.0001)	0.0189	-0.0001 (-0.0003, 0.0001)	0.5275	0.0001 (-0.0001, 0.0002)	0.4770	0.0005 (0.0001, 0.0009)	1.7762	0.0000 (-0.0001, 0.0002)	0.2233	0.0000 (-0.0001, 0.0002)	0.1726	0.0001 (-0.0001, 0.0002)	0.4985	0.0001 (-0.0001, 0.0003)	0.6372	0.0001 (-0.0000, 0.0003)	0.9064	0.0004 (0.0000, 0.0008)	1.4027	0.0000 (-0.0001, 0.0002)	0.2106	0.0001 (-0.0001, 0.0002)	0.4954	0.0002 (-0.0001, 0.0004)	0.8105	-0.0002 (-0.0006, 0.0002)	0.4957	0.0001 (-0.0001, 0.0002)	0.3370	0.0000 (-0.0002, 0.0002)	0.1459	0.0000 (-0.0002, 0.0002)	0.0555	0.0000 (-0.0003, 0.0002)	0.1358	0.0000 (-0.0001, 0.0002)	0.1752	0.0002 (-0.0001, 0.0004)	0.7562	0.0001 (-0.0001, 0.0002)	0.6176	0.0001 (-0.0001, 0.0002)	0.4336	0.0000 (-0.0001, 0.0002)	0.0542	-0.0001 (-0.0003, 0.0002)	0.3024	0.0000 (-0.0001, 0.0002)	0.1029	0.0001 (-0.0001, 0.0003)	0.6982
msavi_5yrs_all_100	-1.3019 (-3.0255, 0.4216)	0.8524	0.0921 (-1.5082, 1.6924)	0.0408	-2.3483 (-4.6389, -0.0577)	1.3374	0.4165 (-2.2034, 3.0364)	0.1216	-0.2161 (-2.5211, 2.0889)	0.0683	0.8633 (-0.6832, 2.4098)	0.5601	1.5645 (-1.2889, 4.4178)	0.5467	-1.2015 (-2.8981, 0.4951)	0.7777	2.9145 (-2.2023, 8.0312)	0.5755	-0.1140 (-2.1202, 1.8923)	0.0403	-0.8694 (-2.7203, 0.9815)	0.4455	-0.4106 (-2.2120, 1.3908)	0.1833	-1.0751 (-3.8526, 1.7023)	0.3477	0.0903 (-2.3408, 2.5214)	0.0259	-0.1936 (-5.3183, 4.9311)	0.0264	0.0730 (-1.5706, 1.7167)	0.0312	-1.3024 (-2.8748, 0.2700)	0.9737	-0.1754 (-3.3769, 3.0260)	0.0388	4.1648 (-0.7974, 9.1269)	0.9926	0.3786 (-1.7267, 2.4840)	0.1397	-0.6776 (-3.0256, 1.6705)	0.2423	-0.0698 (-2.7699, 2.6302)	0.0179	1.1875 (-2.1284, 4.5035)	0.3155	-0.5967 (-2.3239, 1.1306)	0.3017	-1.4272 (-4.5116, 1.6571)	0.4369	-1.1695 (-2.8315, 0.4926)	0.7706	0.3246 (-1.3910, 2.0402)	0.1480	1.0474 (-0.8317, 2.9265)	0.5590	1.0770 (-2.0092, 4.1632)	0.3055	-0.1567 (-2.0180, 1.7047)	0.0609	-0.3011 (-2.4150, 1.8129)	0.1076
msavi_5yrs_all_300	-1.0767 (-2.9266, 0.7732)	0.5927	0.0624 (-1.6511, 1.7759)	0.0254	-2.3988 (-4.8537, 0.0561)	1.2437	1.0785 (-1.7230, 3.8799)	0.3453	0.4936 (-1.9736, 2.9607)	0.1577	1.1343 (-0.5188, 2.7873)	0.7439	2.6282 (-0.4126, 5.6690)	1.0363	-1.2029 (-3.0206, 0.6148)	0.7071	2.6328 (-2.8489, 8.1146)	0.4587	0.0837 (-2.0644, 2.2318)	0.0272	-0.6137 (-2.5981, 1.3706)	0.2635	-0.5000 (-2.4284, 1.4284)	0.2133	-1.1617 (-4.1354, 1.8120)	0.3518	-0.1591 (-2.7648, 2.4467)	0.0434	-2.0216 (-7.5103, 3.4671)	0.3267	0.3727 (-1.3863, 2.1318)	0.1685	-1.2201 (-2.9066, 0.4663)	0.8016	-0.0780 (-3.5059, 3.3499)	0.0157	3.3866 (-1.9397, 8.7130)	0.6690	0.7388 (-1.5135, 2.9912)	0.2831	-0.4648 (-2.9802, 2.0505)	0.1441	0.2608 (-2.6291, 3.1507)	0.0656	1.8102 (-1.7436, 5.3639)	0.4956	-0.4224 (-2.2731, 1.4283)	0.1837	-1.0979 (-4.4039, 2.2081)	0.2874	-1.3854 (-3.1628, 0.3921)	0.8916	0.0721 (-1.7654, 1.9097)	0.0274	1.2486 (-0.7609, 3.2581)	0.6480	1.8890 (-1.4082, 5.1861)	0.5801	-0.2236 (-2.2164, 1.7693)	0.0829	-0.9654 (-3.2216, 1.2908)	0.3949
msavi_5yrs_all_500	-1.1041 (-2.9733, 0.7650)	0.6047	0.0317 (-1.6998, 1.7631)	0.0126	-2.5658 (-5.0435, -0.0882)	1.3580	0.8434 (-1.9892, 3.6761)	0.2516	0.4223 (-2.0711, 2.9156)	0.1306	1.0206 (-0.6515, 2.6927)	0.6324	2.3384 (-0.7398, 5.4165)	0.8594	-1.0698 (-2.9085, 0.7689)	0.5924	3.3170 (-2.2179, 8.8518)	0.6167	-0.0764 (-2.2470, 2.0942)	0.0245	-0.6646 (-2.6695, 1.3402)	0.2868	-0.4356 (-2.3845, 1.5134)	0.1792	-1.3026 (-4.3063, 1.7012)	0.4018	-0.4099 (-3.0597, 2.2399)	0.1180	-2.4366 (-7.9736, 3.1003)	0.4094	0.3954 (-1.3820, 2.1728)	0.1783	-1.3472 (-3.0495, 0.3551)	0.9114	-0.2950 (-3.7585, 3.1686)	0.0617	3.0502 (-2.3372, 8.4377)	0.5709	0.5133 (-1.7641, 2.7906)	0.1810	-0.5327 (-3.0741, 2.0088)	0.1664	-0.4673 (-3.3859, 2.4513)	0.1226	1.1734 (-2.4268, 4.7737)	0.2809	-0.3691 (-2.2395, 1.5013)	0.1553	-1.2524 (-4.5920, 2.0871)	0.3342	-1.6246 (-3.4166, 0.1675)	1.1119	0.1605 (-1.6962, 2.0172)	0.0627	1.4664 (-0.5614, 3.4942)	0.8011	1.8494 (-1.4830, 5.1819)	0.5557	-0.4382 (-2.4512, 1.5748)	0.1738	-0.6634 (-2.9464, 1.6196)	0.2444
msavi_5yrs_greenest_100	-1.5201 (-3.1591, 0.1190)	1.1502	-0.1233 (-1.6497, 1.4031)	0.0583	-1.9580 (-4.1486, 0.2325)	1.0889	-0.0136 (-2.5133, 2.4861)	0.0037	-0.7526 (-2.9487, 1.4435)	0.2987	0.6068 (-0.8706, 2.0841)	0.3748	1.0466 (-1.6795, 3.7726)	0.3441	-1.4211 (-3.0347, 0.1926)	1.0653	3.3681 (-1.5071, 8.2434)	0.7509	-0.3393 (-2.2524, 1.5737)	0.1376	-1.0551 (-2.8179, 0.7078)	0.6156	-0.6512 (-2.3678, 1.0654)	0.3390	-1.0977 (-3.7463, 1.5509)	0.3791	0.3042 (-2.0300, 2.6384)	0.0976	-0.0859 (-4.9761, 4.8042)	0.0121	-0.2373 (-1.8048, 1.3302)	0.1152	-1.3945 (-2.8915, 0.1024)	1.1579	-0.2034 (-3.2571, 2.8502)	0.0476	3.4108 (-1.3311, 8.1526)	0.7950	0.0168 (-1.9921, 2.0256)	0.0057	-0.7516 (-2.9906, 1.4874)	0.2912	-0.4207 (-2.9967, 2.1552)	0.1254	1.1089 (-2.0756, 4.2935)	0.3047	-0.7013 (-2.3477, 0.9452)	0.3926	-1.5648 (-4.5046, 1.3750)	0.5254	-1.0923 (-2.6780, 0.4934)	0.7480	0.3880 (-1.2481, 2.0240)	0.1920	1.1057 (-0.6862, 2.8976)	0.6419	0.5227 (-2.4238, 3.4693)	0.1376	-0.2006 (-1.9759, 1.5748)	0.0835	-0.2623 (-2.2806, 1.7561)	0.0973
msavi_5yrs_greenest_300	-1.2655 (-3.0605, 0.5296)	0.7727	-0.0825 (-1.7479, 1.5829)	0.0349	-2.3323 (-4.7184, 0.0538)	1.2444	0.7991 (-1.9256, 3.5238)	0.2471	-0.0065 (-2.4055, 2.3926)	0.0018	0.8962 (-0.7132, 2.5057)	0.5583	2.0501 (-0.9138, 5.0139)	0.7523	-1.4728 (-3.2348, 0.2891)	0.9868	3.5074 (-1.8097, 8.8246)	0.7039	-0.1715 (-2.2592, 1.9163)	0.0593	-0.9249 (-2.8509, 1.0010)	0.4586	-0.7161 (-2.5889, 1.1567)	0.3424	-1.2259 (-4.1154, 1.6636)	0.3906	0.1213 (-2.4700, 2.7126)	0.0329	-2.4687 (-7.7912, 2.8539)	0.4382	0.1780 (-1.5324, 1.8883)	0.0764	-1.2979 (-2.9352, 0.3395)	0.9135	-0.0972 (-3.4289, 3.2346)	0.0202	2.9333 (-2.2468, 8.1134)	0.5710	0.4702 (-1.7204, 2.6609)	0.1710	-0.5979 (-3.0421, 1.8462)	0.1992	-0.1402 (-2.9501, 2.6696)	0.0352	1.8248 (-1.7042, 5.3538)	0.5056	-0.5871 (-2.3849, 1.2106)	0.2816	-1.4350 (-4.6452, 1.7753)	0.4178	-1.3546 (-3.0821, 0.3728)	0.8995	0.1652 (-1.6207, 1.9511)	0.0674	1.6542 (-0.2921, 3.6005)	1.0111	1.4710 (-1.7377, 4.6798)	0.4317	-0.2638 (-2.2006, 1.6730)	0.1025	-0.9497 (-3.1431, 1.2437)	0.4010
msavi_5yrs_greenest_500	-1.2116 (-3.0109, 0.5876)	0.7246	-0.0434 (-1.7120, 1.6251)	0.0180	-2.4167 (-4.8056, -0.0279)	1.3107	0.6812 (-2.0493, 3.4117)	0.2038	0.0557 (-2.3478, 2.4591)	0.0160	0.7905 (-0.8231, 2.4041)	0.4708	1.7719 (-1.2014, 4.7451)	0.6120	-1.2771 (-3.0456, 0.4913)	0.7995	4.1308 (-1.1918, 9.4534)	0.8860	-0.2697 (-2.3611, 1.8217)	0.0965	-0.9371 (-2.8666, 0.9923)	0.4655	-0.5468 (-2.4243, 1.3307)	0.2450	-1.2821 (-4.1764, 1.6123)	0.4129	-0.2717 (-2.8752, 2.3318)	0.0767	-2.9991 (-8.3268, 2.3286)	0.5664	0.2035 (-1.5100, 1.9169)	0.0882	-1.3660 (-3.0053, 0.2732)	0.9824	-0.3564 (-3.6940, 2.9811)	0.0786	2.7953 (-2.3970, 7.9877)	0.5335	0.2709 (-1.9246, 2.4663)	0.0919	-0.6466 (-3.0950, 1.8018)	0.2180	-0.9309 (-3.7425, 1.8807)	0.2863	1.1053 (-2.4286, 4.6393)	0.2671	-0.5037 (-2.3053, 1.2980)	0.2333	-1.3646 (-4.5815, 1.8523)	0.3906	-1.6114 (-3.3374, 0.1146)	1.1616	0.2456 (-1.5434, 2.0346)	0.1034	1.7619 (-0.1864, 3.7102)	1.1078	1.3742 (-1.8414, 4.5898)	0.3943	-0.5639 (-2.5030, 1.3751)	0.2446	-0.5854 (-2.7873, 1.6165)	0.2197
ndvi_5yrs_all_100	-0.7452 (-1.6618, 0.1714)	0.9477	0.0406 (-0.8113, 0.8925)	0.0335	-1.3073 (-2.5254, -0.0893)	1.4342	0.0901 (-1.3049, 1.4850)	0.0460	-0.2649 (-1.4914, 0.9617)	0.1722	0.3538 (-0.4706, 1.1781)	0.3964	0.7757 (-0.7439, 2.2953)	0.4970	-0.7168 (-1.6187, 0.1851)	0.9170	1.5899 (-1.1336, 4.3133)	0.5950	-0.1476 (-1.2154, 0.9202)	0.1041	-0.5213 (-1.5060, 0.4633)	0.5217	-0.2880 (-1.2466, 0.6705)	0.2544	-0.6571 (-2.1348, 0.8207)	0.4149	0.0310 (-1.2600, 1.3220)	0.0166	-0.0326 (-2.7613, 2.6960)	0.0082	-0.0737 (-0.9486, 0.8013)	0.0609	-0.7547 (-1.5906, 0.0812)	1.1053	-0.2339 (-1.9379, 1.4700)	0.1034	2.3895 (-0.2487, 5.0278)	1.1104	0.1113 (-1.0097, 1.2322)	0.0726	-0.4056 (-1.6552, 0.8441)	0.2794	-0.0357 (-1.4732, 1.4017)	0.0172	0.5153 (-1.2488, 2.2794)	0.2459	-0.3190 (-1.2385, 0.6005)	0.3033	-0.8240 (-2.4652, 0.8172)	0.4862	-0.7127 (-1.5960, 0.1707)	0.9372	0.1674 (-0.7459, 1.0807)	0.1428	0.6191 (-0.3805, 1.6186)	0.6452	0.4080 (-1.2359, 2.0519)	0.2026	-0.1069 (-1.0977, 0.8839)	0.0795	-0.0908 (-1.2167, 1.0351)	0.0582
ndvi_5yrs_all_300	-0.6702 (-1.5922, 0.2517)	0.8071	-0.0807 (-0.9363, 0.7749)	0.0688	-1.3495 (-2.5721, -0.1270)	1.4974	0.3825 (-1.0175, 1.7826)	0.2270	0.0989 (-1.1335, 1.3314)	0.0579	0.4319 (-0.3954, 1.2591)	0.5121	1.1101 (-0.4119, 2.6320)	0.8109	-0.7397 (-1.6452, 0.1659)	0.9541	1.6697 (-1.0631, 4.4026)	0.6332	-0.1244 (-1.1970, 0.9481)	0.0860	-0.4784 (-1.4679, 0.5111)	0.4627	-0.3426 (-1.3050, 0.6198)	0.3131	-0.7545 (-2.2379, 0.7288)	0.4947	-0.0746 (-1.4107, 1.2615)	0.0395	-1.2538 (-3.9900, 1.4824)	0.4314	0.0583 (-0.8205, 0.9371)	0.0474	-0.7141 (-1.5545, 0.1263)	1.0107	-0.1648 (-1.8765, 1.5468)	0.0703	1.7248 (-0.9347, 4.3843)	0.6875	0.3101 (-0.8150, 1.4353)	0.2294	-0.3836 (-1.6389, 0.8717)	0.2596	-0.0569 (-1.5000, 1.3862)	0.0276	0.8293 (-0.9956, 2.6541)	0.4268	-0.3214 (-1.2449, 0.6021)	0.3045	-0.7258 (-2.3753, 0.9236)	0.4094	-0.8084 (-1.6939, 0.0771)	1.1236	-0.0279 (-0.9455, 0.8898)	0.0211	0.8295 (-0.1708, 1.8298)	0.9753	0.7101 (-0.9389, 2.3591)	0.3982	-0.2474 (-1.2420, 0.7472)	0.2031	-0.4623 (-1.5888, 0.6643)	0.3743
ndvi_5yrs_all_500	-0.6567 (-1.5723, 0.2589)	0.7918	-0.0939 (-0.9435, 0.7556)	0.0816	-1.3301 (-2.5443, -0.1158)	1.4798	0.2582 (-1.1326, 1.6490)	0.1449	0.0685 (-1.1553, 1.2923)	0.0396	0.3565 (-0.4656, 1.1786)	0.4018	0.9626 (-0.5506, 2.4758)	0.6694	-0.6816 (-1.5817, 0.2184)	0.8556	1.9365 (-0.7747, 4.6476)	0.7871	-0.1963 (-1.2611, 0.8684)	0.1437	-0.5022 (-1.4844, 0.4801)	0.4980	-0.2998 (-1.2557, 0.6561)	0.2679	-0.8120 (-2.2841, 0.6602)	0.5511	-0.2258 (-1.5566, 1.1049)	0.1309	-1.4223 (-4.1359, 1.2912)	0.5147	0.0688 (-0.8038, 0.9414)	0.0569	-0.7158 (-1.5502, 0.1186)	1.0250	-0.2854 (-1.9847, 1.4138)	0.1294	1.5735 (-1.0697, 4.2167)	0.6111	0.1938 (-0.9240, 1.3116)	0.1341	-0.4062 (-1.6525, 0.8401)	0.2809	-0.4082 (-1.8397, 1.0233)	0.2389	0.4883 (-1.3255, 2.3022)	0.2230	-0.2883 (-1.2055, 0.6289)	0.2687	-0.7374 (-2.3751, 0.9002)	0.4218	-0.9026 (-1.7798, -0.0254)	1.3448	0.0076 (-0.9035, 0.9188)	0.0057	0.8871 (-0.1051, 1.8793)	1.0894	0.6598 (-0.9780, 2.2976)	0.3657	-0.3593 (-1.3462, 0.6276)	0.3220	-0.3563 (-1.4764, 0.7637)	0.2727
ndvi_5yrs_greenest_100	-0.8668 (-1.8232, 0.0897)	1.1114	-0.0380 (-0.9283, 0.8524)	0.0299	-1.1548 (-2.4323, 0.1227)	1.1071	-0.0863 (-1.5443, 1.3716)	0.0420	-0.5111 (-1.7915, 0.7693)	0.3615	0.2669 (-0.5955, 1.1292)	0.2636	0.6087 (-0.9814, 2.1988)	0.3429	-0.8578 (-1.7984, 0.0829)	1.1217	1.8795 (-0.9662, 4.7252)	0.7051	-0.2398 (-1.3555, 0.8759)	0.1713	-0.6384 (-1.6663, 0.3896)	0.6475	-0.4097 (-1.4107, 0.5913)	0.3732	-0.6694 (-2.2140, 0.8753)	0.4014	0.1103 (-1.2414, 1.4620)	0.0589	-0.0282 (-2.8815, 2.8250)	0.0068	-0.1880 (-1.1021, 0.7261)	0.1628	-0.8244 (-1.6974, 0.0485)	1.1818	-0.2280 (-2.0090, 1.5529)	0.0958	2.1851 (-0.5775, 4.9477)	0.9106	-0.0204 (-1.1921, 1.1513)	0.0120	-0.4498 (-1.7557, 0.8560)	0.3006	-0.1964 (-1.6993, 1.3065)	0.0979	0.5607 (-1.2863, 2.4076)	0.2576	-0.3756 (-1.3363, 0.5850)	0.3522	-0.8822 (-2.5973, 0.8329)	0.5020	-0.6982 (-1.6222, 0.2258)	0.8529	0.1764 (-0.7781, 1.1309)	0.1441	0.6550 (-0.3901, 1.7001)	0.6558	0.1953 (-1.5238, 1.9143)	0.0840	-0.1183 (-1.1538, 0.9172)	0.0846	-0.0323 (-1.2103, 1.1457)	0.0190
ndvi_5yrs_greenest_300	-0.7419 (-1.7363, 0.2526)	0.8373	-0.1044 (-1.0275, 0.8187)	0.0836	-1.3769 (-2.6978, -0.0559)	1.3716	0.3294 (-1.1816, 1.8405)	0.1741	-0.0508 (-1.3806, 1.2791)	0.0267	0.3977 (-0.4956, 1.2909)	0.4156	1.0282 (-0.6164, 2.6727)	0.6536	-0.8711 (-1.8468, 0.1046)	1.0870	2.1056 (-0.8396, 5.0508)	0.7881	-0.1875 (-1.3446, 0.9696)	0.1243	-0.6061 (-1.6728, 0.4605)	0.5738	-0.4295 (-1.4674, 0.6084)	0.3784	-0.7756 (-2.3765, 0.8252)	0.4640	0.0544 (-1.4022, 1.5110)	0.0261	-1.4451 (-4.3942, 1.5039)	0.4709	0.0304 (-0.9178, 0.9786)	0.0223	-0.7706 (-1.6774, 0.1361)	1.0110	-0.1664 (-2.0132, 1.6804)	0.0655	1.7460 (-1.1240, 4.6161)	0.6295	0.2612 (-0.9531, 1.4756)	0.1715	-0.3976 (-1.7521, 0.9570)	0.2473	-0.1578 (-1.7151, 1.3995)	0.0743	0.9636 (-1.0227, 2.9499)	0.4647	-0.3713 (-1.3676, 0.6249)	0.3316	-0.8740 (-2.6528, 0.9048)	0.4726	-0.8260 (-1.7823, 0.1303)	1.0353	0.0209 (-0.9692, 1.0110)	0.0145	1.0343 (-0.0424, 2.1109)	1.2122	0.6465 (-1.1338, 2.4267)	0.3210	-0.2370 (-1.3103, 0.8363)	0.1767	-0.4632 (-1.6793, 0.7528)	0.3408
ndvi_5yrs_greenest_500	-0.7018 (-1.6851, 0.2815)	0.7863	-0.0890 (-1.0014, 0.8233)	0.0713	-1.3423 (-2.6481, -0.0364)	1.3427	0.2607 (-1.2329, 1.7544)	0.1351	-0.0120 (-1.3263, 1.3024)	0.0062	0.3344 (-0.5489, 1.2177)	0.3381	0.8838 (-0.7431, 2.5108)	0.5400	-0.7790 (-1.7448, 0.1867)	0.9370	2.4093 (-0.4986, 5.3172)	0.9740	-0.2369 (-1.3803, 0.9064)	0.1642	-0.6134 (-1.6674, 0.4405)	0.5926	-0.3338 (-1.3603, 0.6926)	0.2801	-0.8024 (-2.3841, 0.7793)	0.4929	-0.1816 (-1.6230, 1.2598)	0.0941	-1.6867 (-4.5996, 1.2262)	0.5884	0.0463 (-0.8908, 0.9834)	0.0348	-0.7572 (-1.6535, 0.1390)	1.0024	-0.2998 (-2.1246, 1.5250)	0.1262	1.6691 (-1.1690, 4.5072)	0.6011	0.1599 (-1.0406, 1.3605)	0.1000	-0.4212 (-1.7597, 0.9173)	0.2691	-0.5769 (-2.1141, 0.9604)	0.3344	0.5625 (-1.3993, 2.5243)	0.2405	-0.3214 (-1.3063, 0.6636)	0.2813	-0.7935 (-2.5522, 0.9652)	0.4228	-0.9412 (-1.8839, 0.0014)	1.2850	0.0615 (-0.9170, 1.0399)	0.0447	1.0583 (-0.0053, 2.1219)	1.2782	0.6035 (-1.1561, 2.3632)	0.2990	-0.3915 (-1.4513, 0.6683)	0.3279	-0.3111 (-1.5150, 0.8928)	0.2124
ne_dem_100	-0.0011 (-0.0026, 0.0003)	0.9401	-0.0007 (-0.0021, 0.0006)	0.5626	-0.0008 (-0.0028, 0.0011)	0.4135	-0.0007 (-0.0029, 0.0014)	0.2980	-0.0007 (-0.0026, 0.0012)	0.3290	-0.0007 (-0.0019, 0.0006)	0.5001	0.0006 (-0.0018, 0.0029)	0.2055	-0.0011 (-0.0025, 0.0003)	0.8724	0.0033 (-0.0010, 0.0075)	0.8773	-0.0012 (-0.0028, 0.0005)	0.7678	-0.0012 (-0.0027, 0.0003)	0.9194	-0.0013 (-0.0027, 0.0002)	1.0319	-0.0022 (-0.0044, 0.0001)	1.2085	0.0015 (-0.0006, 0.0035)	0.8030	0.0015 (-0.0027, 0.0057)	0.3100	-0.0002 (-0.0015, 0.0012)	0.0884	-0.0005 (-0.0018, 0.0008)	0.3111	-0.0007 (-0.0033, 0.0019)	0.2180	0.0005 (-0.0036, 0.0047)	0.0972	-0.0003 (-0.0021, 0.0014)	0.1400	0.0003 (-0.0016, 0.0022)	0.1225	0.0017 (-0.0006, 0.0039)	0.8354	-0.0009 (-0.0036, 0.0019)	0.2691	-0.0007 (-0.0021, 0.0008)	0.4462	-0.0009 (-0.0034, 0.0017)	0.2986	-0.0012 (-0.0026, 0.0002)	1.0636	0.0005 (-0.0009, 0.0019)	0.3237	0.0020 (0.0005, 0.0035)	1.9468	0.0000 (-0.0026, 0.0025)	0.0083	0.0001 (-0.0015, 0.0016)	0.0320	-0.0001 (-0.0018, 0.0017)	0.0354
ne_dem_300	-0.0012 (-0.0026, 0.0002)	1.0033	-0.0008 (-0.0021, 0.0005)	0.5991	-0.0008 (-0.0027, 0.0011)	0.3836	-0.0007 (-0.0029, 0.0015)	0.2851	-0.0007 (-0.0026, 0.0012)	0.3472	-0.0006 (-0.0019, 0.0006)	0.4901	0.0005 (-0.0019, 0.0029)	0.1703	-0.0011 (-0.0025, 0.0003)	0.8732	0.0034 (-0.0009, 0.0076)	0.9119	-0.0012 (-0.0028, 0.0005)	0.7939	-0.0012 (-0.0028, 0.0003)	0.9332	-0.0013 (-0.0028, 0.0002)	1.0287	-0.0022 (-0.0045, 0.0001)	1.2412	0.0016 (-0.0005, 0.0036)	0.8856	0.0015 (-0.0028, 0.0058)	0.3109	-0.0002 (-0.0015, 0.0012)	0.0882	-0.0005 (-0.0018, 0.0008)	0.3348	-0.0007 (-0.0034, 0.0019)	0.2214	0.0003 (-0.0038, 0.0045)	0.0544	-0.0003 (-0.0021, 0.0014)	0.1349	0.0003 (-0.0016, 0.0023)	0.1301	0.0015 (-0.0007, 0.0038)	0.7497	-0.0009 (-0.0037, 0.0019)	0.2676	-0.0007 (-0.0021, 0.0008)	0.4462	-0.0009 (-0.0034, 0.0017)	0.3001	-0.0012 (-0.0026, 0.0002)	1.0748	0.0005 (-0.0009, 0.0019)	0.3233	0.0020 (0.0005, 0.0036)	2.0033	-0.0001 (-0.0027, 0.0024)	0.0314	0.0000 (-0.0015, 0.0015)	0.0026	-0.0001 (-0.0019, 0.0016)	0.0482
ne_dem_500	-0.0013 (-0.0027, 0.0001)	1.1209	-0.0008 (-0.0022, 0.0005)	0.6644	-0.0008 (-0.0027, 0.0011)	0.3892	-0.0007 (-0.0029, 0.0015)	0.2866	-0.0008 (-0.0027, 0.0011)	0.3830	-0.0007 (-0.0020, 0.0006)	0.5118	0.0005 (-0.0019, 0.0029)	0.1591	-0.0011 (-0.0026, 0.0003)	0.9350	0.0034 (-0.0009, 0.0077)	0.9264	-0.0012 (-0.0029, 0.0004)	0.8420	-0.0013 (-0.0028, 0.0003)	0.9767	-0.0013 (-0.0028, 0.0002)	1.0726	-0.0023 (-0.0046, 0.0000)	1.3023	0.0016 (-0.0004, 0.0037)	0.9131	0.0014 (-0.0029, 0.0057)	0.2881	-0.0002 (-0.0016, 0.0012)	0.1110	-0.0006 (-0.0019, 0.0008)	0.3941	-0.0007 (-0.0034, 0.0020)	0.2228	0.0001 (-0.0041, 0.0043)	0.0213	-0.0003 (-0.0021, 0.0014)	0.1447	0.0003 (-0.0017, 0.0022)	0.0992	0.0014 (-0.0008, 0.0037)	0.6718	-0.0008 (-0.0037, 0.0020)	0.2540	-0.0007 (-0.0022, 0.0007)	0.4899	-0.0009 (-0.0035, 0.0016)	0.3210	-0.0012 (-0.0026, 0.0001)	1.1030	0.0005 (-0.0009, 0.0019)	0.3104	0.0021 (0.0005, 0.0036)	2.0321	-0.0002 (-0.0028, 0.0024)	0.0482	-0.0001 (-0.0016, 0.0015)	0.0390	-0.0002 (-0.0020, 0.0015)	0.1056
ne_slo_100	-0.0047 (-0.0195, 0.0100)	0.2748	-0.0030 (-0.0166, 0.0106)	0.1756	-0.0007 (-0.0205, 0.0190)	0.0263	0.0014 (-0.0209, 0.0237)	0.0444	0.0056 (-0.0140, 0.0252)	0.2384	-0.0072 (-0.0203, 0.0060)	0.5404	0.0195 (-0.0047, 0.0437)	0.9355	-0.0040 (-0.0185, 0.0105)	0.2273	0.0226 (-0.0210, 0.0663)	0.5083	-0.0014 (-0.0185, 0.0156)	0.0604	-0.0019 (-0.0177, 0.0139)	0.0905	-0.0013 (-0.0166, 0.0141)	0.0598	-0.0106 (-0.0342, 0.0130)	0.4198	0.0126 (-0.0077, 0.0328)	0.6482	0.0092 (-0.0345, 0.0529)	0.1670	0.0027 (-0.0112, 0.0167)	0.1542	-0.0043 (-0.0178, 0.0091)	0.2754	0.0039 (-0.0233, 0.0311)	0.1083	0.0016 (-0.0409, 0.0442)	0.0268	0.0003 (-0.0176, 0.0182)	0.0118	0.0101 (-0.0098, 0.0301)	0.4938	0.0035 (-0.0195, 0.0266)	0.1175	0.0008 (-0.0270, 0.0286)	0.0206	-0.0061 (-0.0208, 0.0086)	0.3805	0.0048 (-0.0215, 0.0311)	0.1426	-0.0070 (-0.0212, 0.0072)	0.4740	0.0045 (-0.0101, 0.0191)	0.2619	0.0091 (-0.0069, 0.0250)	0.5714	0.0082 (-0.0180, 0.0345)	0.2681	-0.0009 (-0.0167, 0.0150)	0.0387	0.0000 (-0.0179, 0.0180)	0.0019
ne_slo_300	-0.0058 (-0.0224, 0.0109)	0.3019	-0.0029 (-0.0183, 0.0124)	0.1488	-0.0038 (-0.0260, 0.0185)	0.1316	-0.0016 (-0.0268, 0.0235)	0.0466	0.0035 (-0.0187, 0.0256)	0.1192	-0.0055 (-0.0204, 0.0094)	0.3255	0.0208 (-0.0065, 0.0481)	0.8621	-0.0050 (-0.0214, 0.0114)	0.2580	0.0291 (-0.0201, 0.0784)	0.6058	-0.0051 (-0.0244, 0.0142)	0.2178	-0.0061 (-0.0239, 0.0117)	0.2962	-0.0060 (-0.0233, 0.0112)	0.3063	-0.0180 (-0.0446, 0.0086)	0.7300	0.0094 (-0.0136, 0.0324)	0.3710	0.0045 (-0.0450, 0.0540)	0.0666	0.0038 (-0.0120, 0.0196)	0.1957	-0.0036 (-0.0188, 0.0116)	0.1895	0.0001 (-0.0306, 0.0309)	0.0026	0.0233 (-0.0246, 0.0712)	0.4661	0.0010 (-0.0193, 0.0212)	0.0337	0.0060 (-0.0165, 0.0286)	0.2214	0.0106 (-0.0154, 0.0366)	0.3704	0.0013 (-0.0302, 0.0327)	0.0279	-0.0040 (-0.0206, 0.0126)	0.1955	0.0013 (-0.0284, 0.0310)	0.0297	-0.0120 (-0.0280, 0.0039)	0.8497	0.0065 (-0.0100, 0.0230)	0.3569	0.0171 (-0.0008, 0.0351)	1.2036	0.0103 (-0.0194, 0.0399)	0.3035	-0.0008 (-0.0187, 0.0170)	0.0329	0.0031 (-0.0172, 0.0233)	0.1155
ne_slo_500	-0.0083 (-0.0253, 0.0087)	0.4693	-0.0039 (-0.0197, 0.0118)	0.2048	-0.0045 (-0.0273, 0.0183)	0.1562	-0.0050 (-0.0307, 0.0208)	0.1509	0.0009 (-0.0217, 0.0236)	0.0291	-0.0078 (-0.0230, 0.0074)	0.4983	0.0190 (-0.0091, 0.0470)	0.7298	-0.0054 (-0.0221, 0.0114)	0.2745	0.0327 (-0.0177, 0.0831)	0.6885	-0.0069 (-0.0266, 0.0128)	0.3047	-0.0064 (-0.0246, 0.0118)	0.3077	-0.0066 (-0.0243, 0.0111)	0.3295	-0.0206 (-0.0478, 0.0066)	0.8561	0.0061 (-0.0175, 0.0298)	0.2135	-0.0030 (-0.0537, 0.0476)	0.0426	0.0031 (-0.0130, 0.0193)	0.1522	-0.0045 (-0.0200, 0.0111)	0.2398	-0.0021 (-0.0336, 0.0294)	0.0475	0.0228 (-0.0263, 0.0719)	0.4380	-0.0013 (-0.0220, 0.0194)	0.0447	0.0046 (-0.0186, 0.0277)	0.1550	0.0042 (-0.0225, 0.0308)	0.1201	0.0007 (-0.0317, 0.0331)	0.0152	-0.0056 (-0.0226, 0.0114)	0.2826	-0.0003 (-0.0307, 0.0301)	0.0068	-0.0138 (-0.0301, 0.0025)	1.0074	0.0056 (-0.0113, 0.0224)	0.2855	0.0178 (-0.0005, 0.0362)	1.2343	0.0066 (-0.0238, 0.0370)	0.1726	-0.0040 (-0.0224, 0.0143)	0.1771	-0.0011 (-0.0219, 0.0196)	0.0379
size_blue_clc	0.0000 (0.0000, 0.0000)	0.0410	0.0000 (0.0000, 0.0000)	0.0044	0.0000 (0.0000, 0.0000)	0.4602	0.0000 (0.0000, 0.0000)	1.3961	0.0000 (0.0000, 0.0000)	0.2609	0.0000 (0.0000, 0.0000)	1.1292	0.0000 (0.0000, 0.0000)	0.9885	0.0000 (0.0000, 0.0000)	0.2013	0.0000 (0.0000, 0.0000)	0.0573	0.0000 (0.0000, 0.0000)	0.2078	0.0000 (0.0000, 0.0000)	0.0746	0.0000 (0.0000, 0.0000)	0.0469	0.0000 (0.0000, 0.0000)	0.0601	0.0000 (0.0000, 0.0000)	0.3518	0.0000 (0.0000, 0.0000)	0.2801	0.0000 (0.0000, 0.0000)	0.6329	0.0000 (0.0000, 0.0000)	0.1210	0.0000 (0.0000, 0.0000)	0.4924	0.0000 (0.0000, 0.0000)	0.1495	0.0000 (0.0000, 0.0000)	0.6829	0.0000 (0.0000, 0.0000)	0.2013	0.0000 (0.0000, 0.0000)	0.0712	0.0000 (0.0000, 0.0000)	0.7822	0.0000 (0.0000, 0.0000)	0.3493	0.0000 (0.0000, 0.0000)	0.0903	0.0000 (0.0000, 0.0000)	0.1019	0.0000 (0.0000, 0.0000)	0.1948	0.0000 (0.0000, 0.0000)	0.0188	0.0000 (0.0000, 0.0000)	0.9301	0.0000 (0.0000, 0.0000)	0.0338	0.0000 (0.0000, 0.0000)	1.0731
size_green_clc	0.0000 (0.0000, 0.0000)	0.0716	0.0000 (0.0000, 0.0000)	0.2246	0.0000 (0.0000, 0.0000)	0.1031	0.0000 (0.0000, 0.0000)	0.1565	0.0000 (0.0000, 0.0000)	0.0468	0.0000 (0.0000, 0.0000)	0.1222	0.0000 (0.0000, 0.0000)	0.4204	0.0000 (0.0000, 0.0000)	0.0616	0.0000 (0.0000, 0.0000)	1.0178	0.0000 (0.0000, 0.0000)	0.0398	0.0000 (0.0000, 0.0000)	0.2852	0.0000 (0.0000, 0.0000)	0.1388	0.0000 (0.0000, 0.0000)	0.0360	0.0000 (0.0000, 0.0000)	0.1710	0.0000 (0.0000, 0.0000)	0.1503	0.0000 (0.0000, 0.0000)	0.2295	0.0000 (0.0000, 0.0000)	0.2454	0.0000 (0.0000, 0.0000)	0.1637	0.0000 (0.0000, 0.0000)	0.0677	0.0000 (0.0000, 0.0000)	0.1846	0.0000 (0.0000, 0.0000)	0.0448	0.0000 (0.0000, 0.0000)	0.1762	0.0000 (0.0000, 0.0000)	0.2442	0.0000 (0.0000, 0.0000)	0.4086	0.0000 (0.0000, 0.0000)	0.0623	0.0000 (0.0000, 0.0000)	0.1495	0.0000 (0.0000, 0.0000)	0.4777	0.0000 (0.0000, 0.0000)	1.2578	0.0000 (0.0000, 0.0000)	0.1397	0.0000 (0.0000, 0.0000)	0.0342	0.0000 (0.0000, 0.0000)	0.1058
treecover_100	-0.0192 (-0.0471, 0.0086)	0.7505	0.0012 (-0.0246, 0.0270)	0.0329	-0.0362 (-0.0732, 0.0008)	1.2474	-0.0134 (-0.0557, 0.0288)	0.2725	-0.0211 (-0.0582, 0.0159)	0.5760	-0.0044 (-0.0294, 0.0207)	0.1351	0.0183 (-0.0278, 0.0644)	0.3587	-0.0272 (-0.0544, 0.0001)	1.2833	0.0520 (-0.0306, 0.1346)	0.6601	-0.0124 (-0.0447, 0.0199)	0.3432	-0.0189 (-0.0487, 0.0110)	0.6645	-0.0142 (-0.0432, 0.0148)	0.4712	-0.0221 (-0.0669, 0.0227)	0.4751	-0.0031 (-0.0423, 0.0361)	0.0575	0.0016 (-0.0811, 0.0843)	0.0132	-0.0127 (-0.0391, 0.0138)	0.4571	-0.0231 (-0.0484, 0.0022)	1.1210	-0.0302 (-0.0817, 0.0213)	0.5981	0.0657 (-0.0144, 0.1457)	0.9602	-0.0075 (-0.0415, 0.0265)	0.1769	-0.0150 (-0.0529, 0.0229)	0.3582	0.0005 (-0.0431, 0.0440)	0.0071	0.0020 (-0.0518, 0.0558)	0.0259	-0.0039 (-0.0318, 0.0240)	0.1047	-0.0181 (-0.0679, 0.0318)	0.3205	-0.0240 (-0.0508, 0.0027)	1.0987	0.0014 (-0.0263, 0.0291)	0.0346	0.0289 (-0.0012, 0.0591)	1.2110	-0.0076 (-0.0575, 0.0422)	0.1167	-0.0049 (-0.0350, 0.0251)	0.1263	0.0035 (-0.0306, 0.0375)	0.0746
treecover_300	-0.0239 (-0.0447, -0.0031)	1.5958	-0.0129 (-0.0323, 0.0065)	0.7145	-0.0407 (-0.0682, -0.0132)	2.3724	-0.0089 (-0.0407, 0.0230)	0.2320	-0.0109 (-0.0389, 0.0171)	0.3518	-0.0030 (-0.0218, 0.0159)	0.1205	0.0049 (-0.0299, 0.0397)	0.1071	-0.0287 (-0.0490, -0.0084)	2.2067	0.0587 (-0.0032, 0.1205)	1.1894	-0.0194 (-0.0436, 0.0049)	0.9251	-0.0260 (-0.0483, -0.0038)	1.6379	-0.0168 (-0.0386, 0.0050)	0.8774	-0.0325 (-0.0660, 0.0010)	1.2289	-0.0051 (-0.0446, 0.0343)	0.0978	-0.0480 (-0.1099, 0.0139)	0.8854	-0.0096 (-0.0296, 0.0103)	0.4626	-0.0218 (-0.0408, -0.0027)	1.5837	-0.0222 (-0.0610, 0.0166)	0.5801	0.0309 (-0.0297, 0.0915)	0.4971	-0.0027 (-0.0283, 0.0229)	0.0773	-0.0262 (-0.0546, 0.0021)	1.1472	-0.0172 (-0.0499, 0.0155)	0.5158	0.0135 (-0.0407, 0.0676)	0.2035	-0.0173 (-0.0382, 0.0035)	0.9770	-0.0321 (-0.0694, 0.0052)	1.0301	-0.0244 (-0.0444, -0.0044)	1.7497	-0.0115 (-0.0323, 0.0093)	0.5509	0.0371 (0.0148, 0.0593)	2.8769	-0.0094 (-0.0469, 0.0282)	0.2040	-0.0168 (-0.0393, 0.0057)	0.8400	-0.0170 (-0.0425, 0.0085)	0.7147
treecover_500	-0.0214 (-0.0407, -0.0021)	1.5088	-0.0121 (-0.0300, 0.0059)	0.7230	-0.0343 (-0.0599, -0.0087)	2.0238	-0.0089 (-0.0384, 0.0206)	0.2559	-0.0095 (-0.0354, 0.0165)	0.3226	-0.0039 (-0.0213, 0.0136)	0.1773	0.0041 (-0.0282, 0.0363)	0.0938	-0.0256 (-0.0445, -0.0068)	2.0764	0.0557 (-0.0016, 0.1129)	1.2356	-0.0181 (-0.0406, 0.0043)	0.9383	-0.0244 (-0.0450, -0.0038)	1.6724	-0.0142 (-0.0344, 0.0060)	0.7665	-0.0306 (-0.0616, 0.0005)	1.2596	-0.0108 (-0.0460, 0.0244)	0.2609	-0.0473 (-0.1046, 0.0099)	0.9708	-0.0084 (-0.0268, 0.0101)	0.4241	-0.0182 (-0.0358, -0.0006)	1.3500	-0.0214 (-0.0574, 0.0145)	0.6129	0.0285 (-0.0276, 0.0846)	0.4933	-0.0034 (-0.0271, 0.0203)	0.1079	-0.0243 (-0.0505, 0.0019)	1.1477	-0.0210 (-0.0512, 0.0093)	0.7550	0.0049 (-0.0435, 0.0532)	0.0736	-0.0152 (-0.0345, 0.0042)	0.8996	-0.0276 (-0.0622, 0.0070)	0.9219	-0.0238 (-0.0423, -0.0053)	1.8981	-0.0100 (-0.0292, 0.0093)	0.5055	0.0326 (0.0119, 0.0533)	2.6327	-0.0082 (-0.0430, 0.0266)	0.1898	-0.0175 (-0.0383, 0.0033)	0.9940	-0.0154 (-0.0391, 0.0082)	0.6933
bc	0.0956 (-0.1912, 0.3824)	0.2888	0.1441 (-0.1201, 0.4083)	0.5430	0.1725 (-0.2102, 0.5552)	0.4224	0.1352 (-0.2983, 0.5687)	0.2662	0.0907 (-0.2908, 0.4722)	0.1927	0.0365 (-0.2204, 0.2933)	0.1073	0.0677 (-0.4062, 0.5416)	0.1080	0.1384 (-0.1433, 0.4201)	0.4725	0.3507 (-0.5030, 1.2044)	0.3749	0.1891 (-0.1420, 0.5202)	0.5776	0.1853 (-0.1207, 0.4914)	0.6257	0.2547 (-0.0415, 0.5508)	1.0286	0.0195 (-0.4412, 0.4801)	0.0297	-0.2100 (-0.5927, 0.1727)	0.5473	0.4250 (-0.4230, 1.2730)	0.4851	0.0271 (-0.2450, 0.2993)	0.0729	0.1387 (-0.1228, 0.4002)	0.5230	0.1886 (-0.3408, 0.7181)	0.3134	0.7087 (-0.1158, 1.5331)	1.0279	0.1011 (-0.2473, 0.4495)	0.2440	-0.0184 (-0.4075, 0.3708)	0.0332	-0.0679 (-0.5146, 0.3789)	0.1157	0.1811 (-0.3434, 0.7056)	0.3015	0.0534 (-0.2329, 0.3396)	0.1455	0.3487 (-0.1606, 0.8581)	0.7415	-0.0270 (-0.3036, 0.2497)	0.0712	0.0069 (-0.2773, 0.2911)	0.0167	-0.1115 (-0.4252, 0.2022)	0.3125	0.1000 (-0.4115, 0.6115)	0.1537	0.0543 (-0.2539, 0.3624)	0.1365	0.1887 (-0.1593, 0.5366)	0.5387
no2	0.0073 (-0.0049, 0.0194)	0.6110	0.0033 (-0.0080, 0.0146)	0.2449	-0.0003 (-0.0166, 0.0161)	0.0117	0.0037 (-0.0148, 0.0222)	0.1582	0.0051 (-0.0111, 0.0214)	0.2690	0.0025 (-0.0085, 0.0134)	0.1828	0.0060 (-0.0142, 0.0261)	0.2495	0.0060 (-0.0060, 0.0180)	0.4885	0.0050 (-0.0313, 0.0414)	0.1044	0.0077 (-0.0064, 0.0218)	0.5463	0.0093 (-0.0037, 0.0223)	0.7876	0.0088 (-0.0038, 0.0215)	0.7594	0.0025 (-0.0171, 0.0222)	0.0972	-0.0128 (-0.0290, 0.0033)	0.9155	0.0169 (-0.0192, 0.0529)	0.4429	0.0007 (-0.0109, 0.0123)	0.0401	0.0015 (-0.0097, 0.0127)	0.1000	0.0029 (-0.0197, 0.0255)	0.0960	0.0322 (-0.0028, 0.0671)	1.1382	0.0057 (-0.0092, 0.0205)	0.3432	-0.0011 (-0.0177, 0.0155)	0.0482	-0.0105 (-0.0294, 0.0085)	0.5520	0.0082 (-0.0142, 0.0305)	0.3231	-0.0014 (-0.0136, 0.0108)	0.0861	0.0108 (-0.0110, 0.0325)	0.4772	-0.0015 (-0.0133, 0.0103)	0.0954	-0.0039 (-0.0160, 0.0082)	0.2753	-0.0109 (-0.0241, 0.0023)	0.9712	0.0072 (-0.0146, 0.0290)	0.2855	-0.0001 (-0.0133, 0.0130)	0.0075	0.0002 (-0.0148, 0.0152)	0.0095
o3	-0.0046 (-0.0255, 0.0163)	0.1768	0.0036 (-0.0157, 0.0229)	0.1442	0.0004 (-0.0275, 0.0283)	0.0095	0.0012 (-0.0304, 0.0328)	0.0265	-0.0011 (-0.0289, 0.0267)	0.0276	0.0014 (-0.0173, 0.0201)	0.0525	-0.0009 (-0.0354, 0.0336)	0.0182	0.0037 (-0.0169, 0.0242)	0.1388	0.0157 (-0.0464, 0.0777)	0.2067	-0.0040 (-0.0282, 0.0202)	0.1276	-0.0046 (-0.0269, 0.0178)	0.1619	-0.0039 (-0.0257, 0.0178)	0.1404	0.0137 (-0.0198, 0.0471)	0.3720	0.0236 (-0.0041, 0.0512)	1.0163	-0.0197 (-0.0815, 0.0421)	0.2733	0.0046 (-0.0152, 0.0245)	0.1897	-0.0034 (-0.0225, 0.0157)	0.1392	-0.0063 (-0.0448, 0.0323)	0.1243	-0.0598 (-0.1194, -0.0002)	1.2949	-0.0040 (-0.0294, 0.0214)	0.1214	0.0128 (-0.0155, 0.0411)	0.4244	0.0057 (-0.0268, 0.0382)	0.1359	0.0067 (-0.0315, 0.0449)	0.1356	0.0091 (-0.0117, 0.0299)	0.4043	-0.0220 (-0.0591, 0.0151)	0.6077	0.0074 (-0.0127, 0.0276)	0.3288	0.0107 (-0.0099, 0.0313)	0.5071	0.0154 (-0.0073, 0.0380)	0.7326	-0.0059 (-0.0432, 0.0313)	0.1218	0.0007 (-0.0217, 0.0232)	0.0225	0.0020 (-0.0234, 0.0275)	0.0576
pm25	0.0497 (-0.0154, 0.1147)	0.8645	0.0036 (-0.0568, 0.0640)	0.0423	-0.0155 (-0.1030, 0.0719)	0.1379	0.0326 (-0.0663, 0.1315)	0.2849	0.0393 (-0.0475, 0.1262)	0.4248	0.0028 (-0.0558, 0.0614)	0.0336	0.0521 (-0.0557, 0.1599)	0.4623	0.0152 (-0.0492, 0.0795)	0.1904	-0.0285 (-0.2236, 0.1665)	0.1108	0.0405 (-0.0351, 0.1160)	0.5304	0.0382 (-0.0316, 0.1081)	0.5453	0.0383 (-0.0295, 0.1062)	0.5693	-0.0105 (-0.1156, 0.0945)	0.0735	-0.0798 (-0.1666, 0.0069)	1.1366	0.0599 (-0.1336, 0.2534)	0.2637	0.0179 (-0.0441, 0.0800)	0.2430	0.0118 (-0.0480, 0.0716)	0.1551	0.0378 (-0.0830, 0.1586)	0.2672	0.1637 (-0.0236, 0.3509)	1.0537	0.0590 (-0.0201, 0.1381)	0.8374	-0.0480 (-0.1365, 0.0405)	0.5387	-0.0584 (-0.1599, 0.0432)	0.5822	0.0315 (-0.0882, 0.1513)	0.2173	-0.0288 (-0.0940, 0.0364)	0.4111	0.0473 (-0.0692, 0.1639)	0.3696	-0.0198 (-0.0829, 0.0432)	0.2692	-0.0305 (-0.0951, 0.0342)	0.4473	-0.0592 (-0.1298, 0.0115)	0.9899	0.0689 (-0.0474, 0.1852)	0.6076	-0.0142 (-0.0845, 0.0561)	0.1594	-0.0126 (-0.0928, 0.0676)	0.1196

### Sheet: Supplemental Table 6
Supplemental Table 6: Within-pair fixed-effect linear regression model between significant exposure—protein associations identified in FinnTwin12.
Exposure	Protein	Beta (95% CI) a	P value
Alcohol consumption	Apolipoprotein M
No		Ref
Yes		0.09 (-0.03, 0.20)	0.141
Videogame playing	Serpin family G member 1
A few times a year or less		Ref
A few times a month (plyVideogame_ch_2)		0.13 (0.03, 0.23)	0.014
A few times a week (plyVideogame_ch_3)		0.11 (0.00, 0.22)	0.06
Everyday (plyVideogame_ch_4)		0.19 (0.05, 0.34)	0.007
Greenest-season NDVI (500 m)	Interleukin-6 receptor subunit β	2.40 (-2.45, 7.25)	0.33
a: Age at plasma sampling for proteome assessment and sex were adjusted

### Sheet: Supplemental Table 7
Supplemental Table 7: Sensitivity linear regression model between Videogame playing and P05155 stratified by the season when participants responded to the questionnaire in FinnTwin12
Videogame playing	Protein	Beta (95% CI) a		P-value for coefficient comparison by Chow test
		Responded in April - October (n. = 338)	Responded in Novemeber - March (n. = 410)
A few times a year or less	Serpin family G member 1	Ref.	Ref.
A few times a month (plyVideogame_ch_2)		0.09 (-0.02, 0.19)	0.14 (0.03, 0.25)*	0.52
A few times a week (plyVideogame_ch_3)		0.08 (-0.01, 0.18)	0.10 (-0.00, 0.2)	0.79
Daily (plyVideogame_ch_4)		0.13 (0.02, 0.25)*	0.15 (0.05, 0.26)*	0.8
a: Age at plasma sampling for proteome assessment and sex were adjusted
*: P<0.05
